# A simple approach for multiple observations improves power to detect genetic effects and genomic prediction accuracy

**DOI:** 10.1101/2025.09.19.25336197

**Authors:** Luke M. Evans, Christopher H. Arehart, Raine A. Gibson, Grace I. Bowman, Christopher R. Gignoux

## Abstract

Many datasets, including widely used biobanks, have more than one observation of numerous phenotypes for at least a portion of their sample. The majority of GWAS utilize only a single observation per individual, even when more than one observation may be available, and apply a standard model in which the additive allelic effect being estimated is assumed to be constant across the age or time range in the sample. Here, we test a set of simple approaches to utilize multiple observations per individual, under this same assumption. We find that utilizing the mean or median of the available observations rather than a single observation improves power to detect associated loci and enriched gene sets and yields higher out-of-sample polygenic score prediction accuracy. Despite growing biobanks, many deeply phenotyped samples are relatively small but have multiple observations. While explicitly modeling age- or time-dependent genetic effects can estimate time- or age-specific genetic effects, most GWAS apply a standard, additive-only model; a simple approach of using the mean or median can improve power by reducing “noise” in the phenotype, utilize standard, optimized software, and be particularly impactful for smaller samples, including samples of diverse genetic ancestry currently existing in widely used biobanks.

## Supplemental Table for "A simple approach for multiple observations improves power to detect genetic effects and genomic prediction accuracy"

### Sheet: S1_Simulation_Results
Table S1. ANOVA results for simulations, fitting effects of true heritability (h2), GxE heritability (g2ge), whether there is an additive effect of wave (mean.slope) and heteroskedasticity (het.slope), and specific interactions of interest, on power, effect estimate accuracy, and out-of-sample prediction accuracy for simulated traits.
Power to detect true association
Predictor	DF	SumSq	MeanSq	F	p-value
trait	3	34.774	11.5914	176310	<2e-16
h2	1	29.424	29.4242	447560	<2e-16
h2ge	1	0.021	0.0208	317.14	<2e-16
het.slope	1	0	0	0.6249	0.4292
mean.slope	2	0.035	0.0175	265.81	<2e-16
trait:h2	3	0.429	0.1429	2173.5	<2e-16
trait:h2ge	3	0.582	0.1939	2949.2	<2e-16
h2:h2ge	1	0.051	0.0511	777.98	<2e-16
Residuals	19180	1.261	0.0001
Correlation of true and estimated allelic effect sizes
Predictor	DF	SumSq	MeanSq	F	p-value
trait	3	102.935	34.312	497630	<2e-16
h2	1	24.807	24.807	359780	<2e-16
h2ge	1	1.415	1.415	20523	<2e-16
het.slope	1	0	0	0.0104	0.9189
mean.slope	2	0.006	0.003	46.934	<2e-16
trait:h2	3	34.343	11.448	166030	<2e-16
trait:h2ge	3	5.641	1.88	27272	<2e-16
h2:h2ge	1	0.065	0.065	935.72	<2e-16
Residuals	19180	1.322	0
Out-of-sample prediction R2
Predictor	DF	SumSq	MeanSq	F	p-value
trait	3	7.06	2.35	1279.7	<2.20E-16
h2	1	435.37	435.37	236790	<2.20E-16
h2ge	1	0.71	0.71	386.02	<2.20E-16
het.slope	1	0	0	0.6744	0.4115
mean.slope	2	48.79	24.4	13268	<2.20E-16
trait:h2	3	0.37	0.12	67.846	<2.20E-16
trait:h2ge	3	0.7	0.23	127.78	<2.20E-16
h2:h2ge	1	0.08	0.08	43.572	4.194e-11
Residuals	19180	35.26	0

### Sheet: S2_COJO_COUNTS
Table S2. Results from GCTA-COJO prioriotization and enrichment tests for each phenotype and trait defintion European (EUR) or diverse (DIV) ancestry samples. Shown are the number of conditionally indepdent significant associations, using a standard genome-wide significant threshold of p<5e-8.
Phenotype	Trait Definition	Number of Significant COJO Associations
		EUR	DIV
BMI	BLUP	25	3
BMI	most_recent	18	1
BMI	wmax	26	1
BMI	wmean	25	3
BMI	wmedian	24	1
height	BLUP	227	0
height	most_recent	187	0
height	wmax	202	1
height	wmean	225	0
height	wmedian	231	0

### Sheet: S3_GCTA_COJO
Table S3. Results from DEPICT prioriotization and enrichment tests for each phenotype and trait defintion EUR-ancestry samples. Shown are the number of significantly enriched gene sets or tissues, or prioritized genes or loci, using either a strict Bonferroni correction (0.05/# tests performed) or a FDR<=0.05. For height and BMI, a standard genome-wide significant threshold of p<5e-8 was applied.
Phenotype	Trait Definition	Ancestry Group	Chr	SNP	bp	refA	freq	b	se	p	n	freq_geno	bJ	bJ_se	pJ	LD_r
BMI	BLUP	div	1	rs114307594	91102399	A	0.976282	2.20105	0.394475	2.40933e-08	4288.09	0.976282	2.20105	0.395858	2.69468e-08	0
BMI	BLUP	div	7	rs116556319	135679796	A	0.0225828	2.20605	0.402494	4.23047e-08	4313.61	0.0225828	2.20605	0.403847	4.69229e-08	0
BMI	BLUP	div	7	rs139741965	157839701	T	0.0201541	1.75714	0.28149	4.31238e-10	9886.01	0.0201541	1.75714	0.28203	4.65459e-10	0
BMI	BLUP	eur	10	rs7894565	21872913	T	0.693541	-0.142614	0.0243648	4.81971e-09	69470.6	0.693541	-0.142614	0.0243706	4.86049e-09	0
BMI	BLUP	eur	11	rs6265	27679916	T	0.188474	-0.210667	0.0272141	9.85737e-15	77410.8	0.188474	-0.210667	0.0272245	1.00883e-14	0
BMI	BLUP	eur	12	rs78156958	124441446	T	0.884557	-0.183806	0.0333214	3.46503e-08	77430.7	0.884557	-0.183806	0.0333277	3.48574e-08	0
BMI	BLUP	eur	15	rs4776970	68080886	A	0.639101	0.131231	0.0221389	3.07347e-09	77505	0.639101	0.131231	0.0221438	3.09798e-09	0
BMI	BLUP	eur	16	rs11642015	53802494	T	0.402254	0.307619	0.021772	2.51265e-45	76782.5	0.402254	0.307619	0.0218001	3.25492e-45	0
BMI	BLUP	eur	18	rs10871777	57851763	A	0.763572	-0.204825	0.0250409	2.84735e-16	77398.7	0.763572	-0.196055	0.0250936	5.58617e-15	0.0609861
BMI	BLUP	eur	18	rs79566431	58033834	A	0.0199511	-0.522305	0.0802519	7.59962e-11	69593.6	0.0199511	-0.485974	0.0804103	1.50638e-09	0
BMI	BLUP	eur	19	rs3810414	1993444	T	0.727911	0.134288	0.023943	2.03911e-08	77116.5	0.727911	0.134288	0.0239477	2.0522e-08	0
BMI	BLUP	eur	1	rs2613497	72753825	A	0.192579	-0.156273	0.0269357	6.56379e-09	77794.1	0.192579	-0.156273	0.0269414	6.61163e-09	0
BMI	BLUP	eur	1	rs539515	177889025	A	0.796248	-0.202322	0.0264168	1.87622e-14	77492.7	0.796248	-0.202322	0.0264266	1.91828e-14	0
BMI	BLUP	eur	1	rs2644114	201864830	A	0.334824	0.133265	0.0225094	3.21103e-09	77772	0.334824	0.133265	0.0225143	3.23643e-09	0
BMI	BLUP	eur	20	rs13040561	54377513	T	0.388729	0.129103	0.0218599	3.50647e-09	77158.1	0.388729	0.128787	0.0218648	3.85847e-09	0.00282678
BMI	BLUP	eur	20	rs55886426	62567684	C	0.952797	0.293786	0.053616	4.26659e-08	67764.3	0.952797	0.292949	0.0536277	4.69078e-08	0
BMI	BLUP	eur	2	rs62104180	466003	A	0.0503414	-0.432217	0.0486442	6.37651e-19	77589	0.0503414	-0.446858	0.0487006	4.49033e-20	-0.0362472
BMI	BLUP	eur	2	rs6728726	623976	T	0.172935	-0.22416	0.0281248	1.58426e-15	77596.1	0.172935	-0.233524	0.0281546	1.09204e-16	0
BMI	BLUP	eur	3	rs3092	35684169	T	0.790586	-0.150809	0.0262161	8.79177e-09	77139.2	0.790586	-0.150809	0.0262216	8.85421e-09	0
BMI	BLUP	eur	3	rs13100903	50174572	T	0.350742	0.125158	0.0223495	2.14285e-08	77167.6	0.350742	0.125158	0.0223539	2.15651e-08	0
BMI	BLUP	eur	4	rs137991898	22099451	T	0.984825	-0.505009	0.0920779	4.14443e-08	69285.3	0.984825	-0.505009	0.0920972	4.17149e-08	0
BMI	BLUP	eur	4	rs348495	45184442	A	0.414094	-0.134003	0.0217261	6.92253e-10	76650.1	0.414094	-0.134003	0.0217313	6.98803e-10	0
BMI	BLUP	eur	4	rs13135092	103198082	A	0.920659	-0.24277	0.0395478	8.32271e-10	76836	0.920659	-0.24277	0.0395572	8.39978e-10	0
BMI	BLUP	eur	6	rs732594	35206553	A	0.466869	-0.129252	0.0213074	1.31089e-09	77737	0.466869	-0.129252	0.0213123	1.32233e-09	0
BMI	BLUP	eur	6	rs16880854	50904881	A	0.169595	0.159661	0.028317	1.71686e-08	77794.4	0.169595	0.159661	0.0283226	1.72801e-08	0
BMI	BLUP	eur	7	rs10240906	112954213	A	0.36476	-0.125972	0.022075	1.15286e-08	77734.8	0.36476	-0.125972	0.0220795	1.16072e-08	0
BMI	BLUP	eur	8	rs12708078	77242547	T	0.432683	-0.12803	0.0214857	2.54016e-09	77392	0.432683	-0.12803	0.0214905	2.56089e-09	0
BMI	BLUP	eur	8	rs4503129	112336944	A	0.358146	-0.130766	0.0234049	2.30865e-08	69644.4	0.358146	-0.130766	0.02341	2.32481e-08	0
BMI	most_recent	div	7	rs139741965	157839701	T	0.0201541	1.8151	0.300953	1.62751e-09	11767.4	0.0201541	1.8151	0.301405	1.72115e-09	0
BMI	most_recent	eur	11	rs6265	27679916	T	0.188474	-0.222178	0.0293511	3.74197e-14	77388.1	0.188474	-0.222178	0.0293618	3.82207e-14	0
BMI	most_recent	eur	15	rs4776970	68080886	A	0.639101	0.132461	0.0238758	2.8909e-08	77493.5	0.639101	0.132461	0.0238804	2.90857e-08	0
BMI	most_recent	eur	16	rs8059504	19975981	A	0.140646	-0.186008	0.0332343	2.18255e-08	76412.8	0.140646	-0.186242	0.0332409	2.10941e-08	-0.00120137
BMI	most_recent	eur	16	rs11074594	23973371	A	0.356434	-0.140882	0.0240338	4.57799e-09	76984.9	0.356434	-0.141043	0.024039	4.43056e-09	0
BMI	most_recent	eur	16	rs11642015	53802494	T	0.402254	0.304329	0.0234819	2.05781e-38	76804.1	0.402254	0.304329	0.0235074	2.47167e-38	0
BMI	most_recent	eur	18	rs10871777	57851763	A	0.763572	-0.175819	0.026999	7.41254e-11	77448.9	0.763572	-0.166953	0.0270522	6.76307e-10	0.0609861
BMI	most_recent	eur	18	rs79566431	58033834	A	0.0199511	-0.515137	0.0858924	2.00417e-09	70656.6	0.0199511	-0.484199	0.0860598	1.84106e-08	0
BMI	most_recent	eur	19	rs429358	45411941	T	0.849496	0.205069	0.0320319	1.53337e-10	77614.4	0.849496	0.205069	0.0320402	1.55001e-10	0
BMI	most_recent	eur	1	rs539515	177889025	A	0.796248	-0.198486	0.0284848	3.21173e-12	77558.9	0.796248	-0.198486	0.0284935	3.26082e-12	0
BMI	most_recent	eur	1	rs2820322	201880300	T	0.648	-0.136991	0.0240229	1.18045e-08	77576.4	0.648	-0.136991	0.0240278	1.1885e-08	0
BMI	most_recent	eur	2	rs62104180	466003	A	0.0503414	-0.392823	0.0524422	6.85669e-14	77656.5	0.0503414	-0.405032	0.0524953	1.20417e-14	-0.0362472
BMI	most_recent	eur	2	rs6728726	623976	T	0.172935	-0.186378	0.0303322	8.01859e-10	77607.6	0.172935	-0.194866	0.0303593	1.37487e-10	0
BMI	most_recent	eur	3	rs9860326	35683104	C	0.671836	-0.141533	0.0245558	8.2285e-09	76782.7	0.671836	-0.141533	0.024561	8.28767e-09	0
BMI	most_recent	eur	3	rs9815930	49931343	A	0.485406	-0.137319	0.0242998	1.59485e-08	69205.2	0.485406	-0.137319	0.0243052	1.60661e-08	0
BMI	most_recent	eur	4	rs348495	45184442	A	0.414094	-0.145422	0.0234315	5.42542e-10	76621.7	0.414094	-0.145422	0.0234372	5.47808e-10	0
BMI	most_recent	eur	4	rs13135092	103198082	A	0.920659	-0.24264	0.0426647	1.29194e-08	76768	0.920659	-0.24264	0.0426734	1.30074e-08	0
BMI	most_recent	eur	7	rs10240906	112954213	A	0.36476	-0.130789	0.0238125	3.96393e-08	77719.2	0.36476	-0.130789	0.023817	3.98712e-08	0
BMI	most_recent	eur	8	rs12708078	77242547	T	0.432683	-0.136859	0.0231751	3.51713e-09	77385.6	0.432683	-0.136859	0.0231802	3.5448e-09	0
BMI	wmax	div	7	rs139741965	157839701	T	0.0201541	1.9305	0.307624	3.48482e-10	13848.9	0.0201541	1.9305	0.30805	3.68459e-10	0
BMI	wmax	eur	10	rs806774	22114427	A	0.281125	0.154244	0.0272406	1.49372e-08	71693.9	0.281125	0.154244	0.0272465	1.50443e-08	0
BMI	wmax	eur	11	rs7942486	13288698	T	0.570521	0.136989	0.0237641	8.18912e-09	77739.7	0.570521	0.136989	0.023769	8.24732e-09	0
BMI	wmax	eur	11	rs6265	27679916	T	0.188474	-0.240167	0.0301468	1.63143e-15	77355.7	0.188474	-0.240166	0.030159	1.6744e-15	0
BMI	wmax	eur	15	rs4776970	68080886	A	0.639101	0.142519	0.0245237	6.19288e-09	77471.2	0.639101	0.142519	0.0245289	6.23851e-09	0
BMI	wmax	eur	16	rs11642015	53802494	T	0.402254	0.340867	0.0241136	2.28297e-45	76763.9	0.402254	0.340867	0.0241448	2.95904e-45	0
BMI	wmax	eur	18	rs10871777	57851763	A	0.763572	-0.234072	0.0277248	3.10126e-17	77441.6	0.763572	-0.223928	0.0277852	7.67588e-16	0.0609861
BMI	wmax	eur	18	rs79566431	58033834	A	0.0199511	-0.587823	0.0876016	1.94377e-11	71638.9	0.0199511	-0.546327	0.0877797	4.85116e-10	0
BMI	wmax	eur	19	rs3810414	1993444	T	0.727911	0.147065	0.0265204	2.93335e-08	77074.4	0.727911	0.147065	0.0265255	2.95134e-08	0
BMI	wmax	eur	19	rs11668500	18836674	C	0.509212	0.135592	0.0236671	1.00939e-08	76694.6	0.509212	0.135592	0.023672	1.01649e-08	0
BMI	wmax	eur	1	rs2613497	72753825	A	0.192579	-0.176829	0.0297941	2.93766e-09	77999.6	0.192579	-0.176829	0.0298006	2.96106e-09	0
BMI	wmax	eur	1	rs17024393	110154688	T	0.974092	-0.411422	0.0742693	3.03159e-08	77346	0.974092	-0.411422	0.0742836	3.05004e-08	0
BMI	wmax	eur	1	rs539515	177889025	A	0.796248	-0.226814	0.0292392	8.68442e-15	77596.1	0.796248	-0.226814	0.0292503	8.8891e-15	0
BMI	wmax	eur	1	rs2644114	201864830	A	0.334824	0.15308	0.0249261	8.18294e-10	77801	0.334824	0.15308	0.024932	8.25791e-10	0
BMI	wmax	eur	20	rs13040561	54377513	T	0.388729	0.136141	0.0242083	1.86875e-08	77177.5	0.388729	0.136141	0.0242131	1.88086e-08	0
BMI	wmax	eur	2	rs62104180	466003	A	0.0503414	-0.477632	0.0538425	7.25478e-19	77674.5	0.0503414	-0.493889	0.0539048	5.08251e-20	-0.0362472
BMI	wmax	eur	2	rs6728726	623976	T	0.172935	-0.24931	0.0311531	1.21673e-15	77567.2	0.172935	-0.25966	0.0311862	8.3532e-17	0
BMI	wmax	eur	3	rs3092	35684169	T	0.790586	-0.167055	0.029044	8.83104e-09	77088.2	0.790586	-0.167055	0.02905	8.89378e-09	0
BMI	wmax	eur	3	rs1062633	49924940	T	0.487596	-0.134734	0.023637	1.19715e-08	77126.2	0.487596	-0.134734	0.0236418	1.20535e-08	0
BMI	wmax	eur	4	rs137991898	22099451	T	0.984825	-0.56347	0.100497	2.06061e-08	71290.3	0.984825	-0.56347	0.100518	2.0749e-08	0
BMI	wmax	eur	4	rs348495	45184442	A	0.414094	-0.149062	0.024062	5.83095e-10	76594.8	0.414094	-0.149062	0.0240679	5.88715e-10	0
BMI	wmax	eur	4	rs13135092	103198082	A	0.920659	-0.275649	0.0438252	3.18008e-10	76690	0.920659	-0.275649	0.0438362	3.21262e-10	0
BMI	wmax	eur	6	rs732594	35206553	A	0.466869	-0.13993	0.0235972	3.03028e-09	77750.7	0.466869	-0.13993	0.0236024	3.05441e-09	0
BMI	wmax	eur	6	rs16880854	50904881	A	0.169595	0.179257	0.0313601	1.08996e-08	77805.5	0.169595	0.179257	0.0313665	1.09744e-08	0
BMI	wmax	eur	7	rs10240906	112954213	A	0.36476	-0.135393	0.0244528	3.07873e-08	77699.7	0.36476	-0.135393	0.0244575	3.09734e-08	0
BMI	wmax	eur	8	rs12708078	77242547	T	0.432683	-0.132307	0.023799	2.7076e-08	77379.9	0.432683	-0.132307	0.0238036	2.72431e-08	0
BMI	wmax	eur	8	rs4503129	112336944	A	0.358146	-0.144714	0.0255488	1.47696e-08	71694.1	0.358146	-0.144714	0.0255543	1.48756e-08	0
BMI	wmean	div	1	rs114307594	91102399	A	0.976282	2.2484	0.403069	2.43e-08	4288.12	0.976282	2.2484	0.404482	2.71747e-08	0
BMI	wmean	div	7	rs116556319	135679796	A	0.0225828	2.2638	0.411267	3.7034e-08	4313.36	0.0225828	2.2638	0.412662	4.11505e-08	0
BMI	wmean	div	7	rs139741965	157839701	T	0.0201541	1.79037	0.286963	4.40297e-10	9931.92	0.0201541	1.79037	0.28751	4.74995e-10	0
BMI	wmean	eur	10	rs7894565	21872913	T	0.693541	-0.145374	0.0248327	4.79496e-09	69455.8	0.693541	-0.145374	0.0248386	4.83556e-09	0
BMI	wmean	eur	11	rs6265	27679916	T	0.188474	-0.214613	0.0277336	1.00695e-14	77411.7	0.188474	-0.214613	0.0277441	1.03051e-14	0
BMI	wmean	eur	12	rs78156958	124441446	T	0.884557	-0.187221	0.0339576	3.52016e-08	77431.5	0.884557	-0.187221	0.033964	3.54116e-08	0
BMI	wmean	eur	15	rs4776970	68080886	A	0.639101	0.133855	0.0225617	2.97719e-09	77504.7	0.639101	0.133855	0.0225667	3.00102e-09	0
BMI	wmean	eur	16	rs11642015	53802494	T	0.402254	0.313279	0.0221877	2.88125e-45	76783.2	0.402254	0.313279	0.0222163	3.72978e-45	0
BMI	wmean	eur	18	rs10871777	57851763	A	0.763572	-0.20869	0.0255192	2.89206e-16	77397.8	0.763572	-0.199746	0.0255728	5.6801e-15	0.0609861
BMI	wmean	eur	18	rs79566431	58033834	A	0.0199511	-0.532699	0.0817929	7.37735e-11	69578.8	0.0199511	-0.495684	0.0819544	1.46386e-09	0
BMI	wmean	eur	19	rs3810414	1993444	T	0.727911	0.137078	0.0244001	1.93238e-08	77116.8	0.727911	0.137078	0.0244049	1.94487e-08	0
BMI	wmean	eur	1	rs2613497	72753825	A	0.192579	-0.159283	0.0274504	6.53071e-09	77792.6	0.192579	-0.159283	0.0274562	6.57833e-09	0
BMI	wmean	eur	1	rs539515	177889025	A	0.796248	-0.206072	0.0269214	1.93962e-14	77492.3	0.796248	-0.206072	0.0269314	1.983e-14	0
BMI	wmean	eur	1	rs2644114	201864830	A	0.334824	0.135764	0.0229393	3.25085e-09	77772	0.334824	0.135764	0.0229443	3.27652e-09	0
BMI	wmean	eur	20	rs13040561	54377513	T	0.388729	0.131632	0.0222773	3.44629e-09	77158.2	0.388729	0.13131	0.0222823	3.79228e-09	0.00282678
BMI	wmean	eur	20	rs55886426	62567684	C	0.952797	0.299301	0.0546455	4.32258e-08	67750.2	0.952797	0.298448	0.0546574	4.75228e-08	0
BMI	wmean	eur	2	rs62104180	466003	A	0.0503414	-0.440538	0.0495734	6.30162e-19	77588.3	0.0503414	-0.455469	0.0496309	4.42737e-20	-0.0362472
BMI	wmean	eur	2	rs6728726	623976	T	0.172935	-0.228607	0.0286619	1.51153e-15	77596.1	0.172935	-0.238151	0.0286923	1.0396e-16	0
BMI	wmean	eur	3	rs3092	35684169	T	0.790586	-0.153725	0.0267166	8.71912e-09	77139.3	0.790586	-0.153725	0.0267222	8.78111e-09	0
BMI	wmean	eur	3	rs13100903	50174572	T	0.350742	0.127509	0.0227762	2.16409e-08	77167.7	0.350742	0.127509	0.0227807	2.17787e-08	0
BMI	wmean	eur	4	rs137991898	22099451	T	0.984825	-0.514313	0.0938459	4.24367e-08	69271.1	0.984825	-0.514313	0.0938656	4.2713e-08	0
BMI	wmean	eur	4	rs348495	45184442	A	0.414094	-0.136766	0.022141	6.53116e-10	76650	0.414094	-0.136766	0.0221464	6.59333e-10	0
BMI	wmean	eur	4	rs13135092	103198082	A	0.920659	-0.247218	0.0403028	8.56882e-10	76836.9	0.920659	-0.247218	0.0403124	8.64793e-10	0
BMI	wmean	eur	6	rs732594	35206553	A	0.466869	-0.131735	0.0217144	1.30567e-09	77736.4	0.466869	-0.131735	0.0217194	1.31707e-09	0
BMI	wmean	eur	6	rs16880854	50904881	A	0.169595	0.162864	0.0288578	1.6647e-08	77794.2	0.169595	0.162864	0.0288635	1.67555e-08	0
BMI	wmean	eur	7	rs10240906	112954213	A	0.36476	-0.128251	0.0224966	1.19157e-08	77734.7	0.36476	-0.128251	0.0225012	1.19967e-08	0
BMI	wmean	eur	8	rs12708078	77242547	T	0.432683	-0.130395	0.0218959	2.59686e-09	77391.8	0.432683	-0.130395	0.0219008	2.61799e-09	0
BMI	wmean	eur	8	rs4503129	112336944	A	0.358146	-0.1332	0.0238543	2.35185e-08	69629.2	0.358146	-0.1332	0.0238595	2.36828e-08	0
BMI	wmedian	div	7	rs139741965	157839701	T	0.0201541	1.81449	0.288517	3.19434e-10	9971.55	0.0201541	1.81449	0.289074	3.4535e-10	0
BMI	wmedian	eur	10	rs7894565	21872913	T	0.693541	-0.145519	0.024916	5.20807e-09	69600.2	0.693541	-0.145519	0.0249219	5.25166e-09	0
BMI	wmedian	eur	11	rs6265	27679916	T	0.188474	-0.214358	0.0278571	1.41585e-14	77409.1	0.188474	-0.214358	0.0278676	1.44823e-14	0
BMI	wmedian	eur	12	rs78156958	124441446	T	0.884557	-0.189132	0.0341087	2.93986e-08	77422.3	0.884557	-0.189132	0.0341153	2.9578e-08	0
BMI	wmedian	eur	15	rs4776970	68080886	A	0.639101	0.131472	0.02266	6.55513e-09	77504.9	0.639101	0.131472	0.0226648	6.60309e-09	0
BMI	wmedian	eur	16	rs11642015	53802494	T	0.402254	0.316203	0.0222848	1.06877e-45	76780.1	0.402254	0.316203	0.0223139	1.39065e-45	0
BMI	wmedian	eur	18	rs10871777	57851763	A	0.763572	-0.209944	0.0256297	2.5814e-16	77401.6	0.763572	-0.201127	0.0256837	4.84381e-15	0.0609861
BMI	wmedian	eur	18	rs79566431	58033834	A	0.0199511	-0.524945	0.0820635	1.58652e-10	69725.8	0.0199511	-0.487674	0.0822248	3.01123e-09	0
BMI	wmedian	eur	19	rs3810414	1993444	T	0.727911	0.139337	0.0245062	1.30219e-08	77114.2	0.727911	0.139337	0.0245112	1.31102e-08	0
BMI	wmedian	eur	1	rs2613497	72753825	A	0.192579	-0.158062	0.0275681	9.83728e-09	77808.5	0.192579	-0.158062	0.0275737	9.90563e-09	0
BMI	wmedian	eur	1	rs539515	177889025	A	0.796248	-0.211139	0.0270382	5.76757e-15	77497.2	0.796248	-0.211139	0.0270487	5.9074e-15	0
BMI	wmedian	eur	1	rs2644114	201864830	A	0.334824	0.135042	0.0230395	4.592e-09	77775.4	0.334824	0.135042	0.0230444	4.62688e-09	0
BMI	wmedian	eur	20	rs13040561	54377513	T	0.388729	0.13227	0.0223744	3.387e-09	77158.8	0.388729	0.131943	0.0223794	3.73008e-09	0.00282678
BMI	wmedian	eur	20	rs55886426	62567684	C	0.952797	0.302597	0.0548284	3.40967e-08	67887.1	0.952797	0.30174	0.0548405	3.75222e-08	0
BMI	wmedian	eur	2	rs62104180	466003	A	0.0503414	-0.439007	0.0497883	1.17078e-18	77595.7	0.0503414	-0.453911	0.0498457	8.52145e-20	-0.0362472
BMI	wmedian	eur	2	rs6728726	623976	T	0.172935	-0.228216	0.0287876	2.23433e-15	77595.2	0.172935	-0.237729	0.028818	1.59316e-16	0
BMI	wmedian	eur	3	rs3092	35684169	T	0.790586	-0.148327	0.0268329	3.24286e-08	77138.9	0.790586	-0.148327	0.026838	3.26248e-08	0
BMI	wmedian	eur	3	rs13100903	50174572	T	0.350742	0.12883	0.0228747	1.78128e-08	77168.7	0.350742	0.12883	0.0228793	1.79289e-08	0
BMI	wmedian	eur	4	rs348495	45184442	A	0.414094	-0.139428	0.0222384	3.61765e-10	76645.4	0.414094	-0.139428	0.022244	3.65422e-10	0
BMI	wmedian	eur	4	rs13135092	103198082	A	0.920659	-0.24758	0.0404819	9.60574e-10	76826.9	0.920659	-0.24758	0.0404915	9.69339e-10	0
BMI	wmedian	eur	6	rs732594	35206553	A	0.466869	-0.131867	0.0218086	1.47988e-09	77737.7	0.466869	-0.131867	0.0218136	1.49263e-09	0
BMI	wmedian	eur	6	rs16880854	50904881	A	0.169595	0.160644	0.028983	2.97865e-08	77796.4	0.169595	0.160644	0.0289885	2.99671e-08	0
BMI	wmedian	eur	7	rs10240906	112954213	A	0.36476	-0.128978	0.022595	1.14129e-08	77732.2	0.36476	-0.128978	0.0225996	1.14909e-08	0
BMI	wmedian	eur	8	rs12708078	77242547	T	0.432683	-0.133389	0.0219896	1.31139e-09	77390.3	0.432683	-0.133389	0.0219947	1.32289e-09	0
BMI	wmedian	eur	8	rs4503129	112336944	A	0.358146	-0.131896	0.0239324	3.56416e-08	69769.6	0.358146	-0.131896	0.0239374	3.58772e-08	0
height	BLUP	eur	10	rs35092545	12943108	T	0.286545	-0.190028	0.0332212	1.06476e-08	70804.2	0.286545	-0.190028	0.0332286	1.07282e-08	0
height	BLUP	eur	10	rs2165046	79552092	T	0.36395	-0.173518	0.0310552	2.30495e-08	71558	0.36395	-0.173224	0.0310618	2.45033e-08	0.00164841
height	BLUP	eur	10	rs876678	81111036	T	0.495128	-0.171588	0.0297985	8.49771e-09	71971.7	0.495128	-0.171315	0.0298052	9.04034e-09	0
height	BLUP	eur	10	rs12768479	104278276	A	0.541617	0.20887	0.0326034	1.49008e-10	60521.5	0.541617	0.20887	0.0326142	1.51092e-10	0
height	BLUP	eur	10	rs11200607	124154626	T	0.244256	-0.201225	0.0348623	7.83414e-09	71205.6	0.244256	-0.202156	0.0348706	6.73802e-09	0.00468256
height	BLUP	eur	10	rs10794175	126358073	T	0.417421	0.17248	0.0303671	1.3482e-08	71238.9	0.417421	0.173305	0.0303741	1.15884e-08	0
height	BLUP	eur	11	rs4244808	2163110	T	0.540686	-0.175852	0.03028	6.33963e-09	70261.5	0.540686	-0.174586	0.0302873	8.19795e-09	0.00301421
height	BLUP	eur	11	rs143840904	2813322	T	0.016422	-0.781145	0.126889	7.45447e-10	61509.6	0.016422	-0.745641	0.126994	4.32007e-09	-0.034912
height	BLUP	eur	11	rs61869763	2813345	T	0.103272	0.410305	0.0492358	7.85076e-17	71230.1	0.103272	0.400034	0.0492856	4.79202e-16	0
height	BLUP	eur	11	rs12797960	12841771	T	0.403433	0.169386	0.030908	4.24498e-08	69587.7	0.403433	0.169386	0.0309144	4.27248e-08	0
height	BLUP	eur	11	rs12790261	66988048	A	0.0835093	-0.677227	0.0539087	3.39503e-36	71805.5	0.0835093	-0.678878	0.0539683	2.74832e-36	-0.00206559
height	BLUP	eur	11	rs61889616	68412006	T	0.855764	0.277461	0.0465276	2.47098e-09	59866.8	0.855764	0.274676	0.0465416	3.59677e-09	-0.00443592
height	BLUP	eur	11	rs659418	75284334	T	0.860944	-0.382897	0.0464418	1.65626e-16	61920.4	0.860944	-0.384646	0.0464679	1.25605e-16	0
height	BLUP	eur	12	rs12306442	1493168	A	0.0820052	-0.320597	0.058543	4.34396e-08	62095.2	0.0820052	-0.320597	0.0585567	4.37543e-08	0
height	BLUP	eur	12	rs2724616	11870768	A	0.353457	0.208847	0.031225	2.25554e-11	71893.4	0.353457	0.209931	0.0312351	1.805e-11	0.00624132
height	BLUP	eur	12	rs4411318	20815878	T	0.614103	-0.168469	0.0307202	4.15867e-08	71639.9	0.614103	-0.171151	0.0307274	2.54756e-08	0.00547392
height	BLUP	eur	12	rs11049667	28649875	A	0.689816	0.317958	0.0352294	1.79106e-19	60276.7	0.689816	0.318944	0.0352533	1.46686e-19	0
height	BLUP	eur	12	rs1370940	65702873	A	0.341822	-0.156172	0.0315887	7.65635e-07	71374.4	0.341822	-0.184113	0.0316727	6.13638e-09	0.0703054
height	BLUP	eur	12	rs1351394	66351826	T	0.492108	0.379872	0.0299282	6.48415e-37	71437.6	0.492108	0.392373	0.030036	5.32826e-39	-0.00125238
height	BLUP	eur	12	rs10878984	69828534	T	0.342251	0.195596	0.0316558	6.45811e-10	71015.5	0.342251	0.195037	0.0316646	7.29869e-10	0
height	BLUP	eur	12	rs11107116	93978504	T	0.219656	0.404519	0.0359497	2.25446e-29	72230	0.219656	0.427859	0.036085	1.98034e-32	0.0757124
height	BLUP	eur	12	rs10777537	94124560	T	0.446412	-0.210389	0.0299967	2.32056e-12	72033.1	0.446412	-0.238845	0.0300937	2.07607e-15	-0.00682112
height	BLUP	eur	12	rs2002134	102537075	A	0.797294	-0.176456	0.0370638	1.92761e-06	72173.3	0.797294	-0.204644	0.0372771	4.02368e-08	-0.105496
height	BLUP	eur	12	rs79747671	103140344	T	0.107255	-0.283016	0.0479994	3.71896e-09	72622.9	0.107255	-0.31499	0.0482794	6.83189e-11	0
height	BLUP	eur	12	rs1971955	122420437	A	0.145912	0.278265	0.0424267	5.42694e-11	71410.9	0.145912	0.270915	0.0424593	1.76426e-10	-0.0330619
height	BLUP	eur	12	rs6488864	123618362	C	0.797312	-0.232832	0.0399952	5.83223e-09	61971.1	0.797312	-0.224966	0.0400248	1.90212e-08	0
height	BLUP	eur	13	rs146851424	50377910	A	0.977841	-1.00976	0.1012	1.90633e-23	71863.8	0.977841	-0.967645	0.101354	1.33259e-21	0.0409137
height	BLUP	eur	13	rs3118906	51106788	A	0.27684	-0.351535	0.0331324	2.67737e-26	72552.3	0.27684	-0.338634	0.0331854	1.89666e-24	0
height	BLUP	eur	14	rs3210043	23779877	A	0.162077	0.266031	0.0404232	4.66842e-11	71924.2	0.162077	0.267559	0.0404358	3.66824e-11	0.00577565
height	BLUP	eur	14	rs36226649	24835500	T	0.933924	-0.390254	0.0597056	6.3058e-11	72557.4	0.933924	-0.392526	0.0597238	4.95218e-11	0
height	BLUP	eur	14	rs1313237	60848224	A	0.610055	-0.305644	0.0329165	1.61049e-20	61875.7	0.610055	-0.303925	0.0329406	2.79754e-20	-0.00963498
height	BLUP	eur	14	rs2296316	65520246	T	0.537769	0.181372	0.0326736	2.83998e-08	60152.4	0.537769	0.179518	0.0326835	3.96038e-08	-0.00499933
height	BLUP	eur	14	rs862057	74978865	T	0.653825	0.211027	0.031279	1.5134e-11	72075.3	0.653825	0.211812	0.031289	1.29189e-11	0
height	BLUP	eur	14	rs7154514	92427199	A	0.440366	-0.240733	0.0300184	1.06155e-15	71852.5	0.440366	-0.24104	0.0300316	1.00539e-15	0.00102878
height	BLUP	eur	14	rs28929474	94844947	T	0.019282	1.07883	0.108534	2.78754e-23	71597.6	0.019282	1.07972	0.108608	2.74712e-23	0
height	BLUP	eur	15	rs35874463	67457698	A	0.943679	-0.52442	0.0645829	4.658e-16	72371	0.943679	-0.521931	0.0646126	6.59231e-16	0.000656104
height	BLUP	eur	15	rs7177657	70041693	T	0.898004	0.277786	0.0491989	1.64051e-08	72398.3	0.898004	0.275952	0.0492107	2.0519e-08	-0.00715238
height	BLUP	eur	15	rs28617339	74223571	T	0.492826	-0.199088	0.0299145	2.82869e-11	71748	0.492826	-0.193515	0.0299304	1.00963e-10	-0.0199486
height	BLUP	eur	15	rs7402293	75636137	A	0.247005	0.205406	0.0346612	3.10172e-09	71828.2	0.247005	0.202444	0.0346769	5.28333e-09	0.00486294
height	BLUP	eur	15	rs10520573	84591575	A	0.477466	-0.403018	0.030002	3.87213e-41	71324.3	0.477466	-0.405565	0.0300404	1.54944e-41	-0.00431349
height	BLUP	eur	15	rs16942341	89388905	T	0.029023	-0.958353	0.088772	3.60817e-27	72191.9	0.029023	-0.870739	0.0893322	1.89631e-22	0.113123
height	BLUP	eur	15	rs530742363	89399167	T	0.678213	-0.38539	0.0345509	6.82522e-29	61512.3	0.678213	-0.350454	0.0347757	6.94231e-24	-0.000616378
height	BLUP	eur	15	rs2871865	99194896	C	0.885835	0.489543	0.0504065	2.68283e-22	62399.1	0.885835	0.49455	0.0504456	1.08603e-22	2.6023e-05
height	BLUP	eur	15	rs2581363	100513364	A	0.669736	0.210296	0.0345967	1.21313e-09	60617	0.669736	0.24965	0.0347107	6.37049e-13	0.0723328
height	BLUP	eur	15	rs72755233	100692953	A	0.111994	-0.58333	0.0472531	5.19628e-35	72161.3	0.111994	-0.616827	0.0474281	1.13828e-38	0.0271776
height	BLUP	eur	15	rs58156339	100784619	A	0.273882	0.218906	0.0335765	7.04888e-11	71580.2	0.273882	0.242006	0.0336258	6.15469e-13	0
height	BLUP	eur	16	rs12051048	783864	A	0.231217	0.254618	0.0380542	2.21756e-11	61923.2	0.231217	0.25424	0.0380677	2.4119e-11	0.00144632
height	BLUP	eur	16	rs26840	2285357	T	0.413558	0.224095	0.0304091	1.71496e-13	71071.3	0.413558	0.22382	0.0304205	1.87332e-13	0
height	BLUP	eur	16	rs5030980	67516945	T	0.0423031	-0.428377	0.0739991	7.083e-09	71868.6	0.0423031	-0.428377	0.0740158	7.1384e-09	0
height	BLUP	eur	17	rs7210231	7357864	A	0.211539	0.226661	0.0365146	5.38639e-10	72062.9	0.211539	0.226661	0.0365241	5.44204e-10	0
height	BLUP	eur	17	rs9902386	21280185	T	0.321847	-0.197386	0.0350295	1.7521e-08	59837.5	0.321847	-0.195715	0.0350414	2.33347e-08	-0.0140622
height	BLUP	eur	17	rs1808923	27980885	T	0.463729	0.121131	0.0299455	5.23123e-05	71884.8	0.463729	0.170223	0.0303472	2.03287e-08	0.16125
height	BLUP	eur	17	rs113934718	29214880	A	0.270014	-0.325717	0.0335758	2.98674e-22	72065.4	0.270014	-0.356917	0.0340418	1.01602e-25	0
height	BLUP	eur	17	rs8067974	43232566	A	0.675434	0.203211	0.0343022	3.13938e-09	62126	0.675434	0.203451	0.0343196	3.0639e-09	0.0190959
height	BLUP	eur	17	rs72823592	46123004	A	0.252287	-0.194742	0.0342824	1.34292e-08	72290.5	0.252287	-0.192012	0.0343092	2.18718e-08	0.0302014
height	BLUP	eur	17	rs594398	46957696	C	0.516652	-0.257514	0.0322628	1.44259e-15	61622.2	0.516652	-0.250446	0.0322943	8.82596e-15	0.00138752
height	BLUP	eur	17	rs227741	54763508	A	0.271229	0.195347	0.0335358	5.71038e-09	72093.9	0.271229	0.198109	0.0335441	3.50658e-09	-0.000805938
height	BLUP	eur	17	rs9905385	59498250	A	0.328262	0.273134	0.0317601	7.97874e-18	72014.1	0.328262	0.270067	0.0317782	1.92035e-17	-0.00447255
height	BLUP	eur	17	rs2137143	61805401	T	0.0580453	0.279097	0.0637619	1.20229e-05	72112.8	0.0580453	0.376604	0.064441	5.0908e-09	0.144653
height	BLUP	eur	17	rs2006122	61987405	A	0.732276	-0.332271	0.0338563	9.78479e-23	71255.7	0.732276	-0.357566	0.0342372	1.5644e-25	0.0110219
height	BLUP	eur	17	rs11079572	63556093	A	0.431249	-0.199021	0.0325092	9.24138e-10	61819.1	0.431249	-0.194274	0.0325228	2.32232e-09	0.0078514
height	BLUP	eur	17	rs11867479	68090207	T	0.361218	0.184652	0.0310452	2.71692e-09	72064.8	0.361218	0.183904	0.0310539	3.17851e-09	0
height	BLUP	eur	18	rs4369779	20735408	T	0.211722	-0.435278	0.0362263	2.94504e-33	72689.8	0.211722	-0.435278	0.036262	3.39803e-33	0
height	BLUP	eur	18	rs2878902	46650437	T	0.764976	0.247518	0.0350588	1.66401e-12	72139.7	0.764976	0.247518	0.0350707	1.69286e-12	0
height	BLUP	eur	18	rs8096475	77205408	A	0.603444	0.178475	0.0306246	5.61501e-09	71045.8	0.603444	0.178475	0.0306317	5.66065e-09	0
height	BLUP	eur	19	rs57908212	2161321	T	0.528845	-0.236234	0.0301678	4.85339e-15	70366.2	0.528845	-0.236282	0.0301826	4.94054e-15	0.00680047
height	BLUP	eur	19	rs35533339	3438636	T	0.319861	0.182579	0.0320314	1.19807e-08	71517.7	0.319861	0.181642	0.03204	1.43429e-08	0.0043544
height	BLUP	eur	19	rs12185518	4967701	C	0.796218	0.287423	0.0370007	7.97017e-15	71835.5	0.796218	0.286372	0.0370182	1.026e-14	-0.00897981
height	BLUP	eur	19	rs4804416	7223848	T	0.569008	0.168454	0.0300874	2.15801e-08	71907.7	0.569008	0.171586	0.0300953	1.18817e-08	0.00229535
height	BLUP	eur	19	rs62621197	8670147	T	0.0331434	-0.907971	0.08416	3.89568e-27	70247.7	0.0331434	-0.901272	0.0842351	1.02335e-26	0.00908645
height	BLUP	eur	19	rs3185010	11275842	A	0.329207	-0.197614	0.0317468	4.82498e-10	71718.2	0.329207	-0.192769	0.0317579	1.27939e-09	0.00365076
height	BLUP	eur	19	rs2163804	19575965	A	0.17764	-0.223582	0.0390029	9.89928e-09	71833.4	0.17764	-0.222718	0.0390118	1.13647e-08	0
height	BLUP	eur	19	rs55825113	37682425	A	0.488942	0.188713	0.0298763	2.67568e-10	71564.6	0.488942	0.190761	0.0298861	1.73743e-10	0.0106578
height	BLUP	eur	19	rs284661	41932120	T	0.611724	-0.194957	0.0304292	1.48497e-10	72577	0.611724	-0.197013	0.0304393	9.64982e-11	0
height	BLUP	eur	19	rs4252548	55879672	T	0.0211635	-0.682212	0.111321	8.88054e-10	62173.9	0.0211635	-0.693695	0.111369	4.69989e-10	-0.0177173
height	BLUP	eur	19	rs147110934	55993436	T	0.0245457	-0.593031	0.0959313	6.33635e-10	72441.8	0.0245457	-0.602842	0.0959689	3.35006e-10	0
height	BLUP	eur	1	rs9435731	17306029	A	0.519217	0.262237	0.0322295	4.06694e-16	61877.9	0.519217	0.262237	0.0322465	4.21331e-16	0
height	BLUP	eur	1	rs12044682	38241061	A	0.236982	-0.195581	0.0351896	2.7299e-08	71703.1	0.236982	-0.195823	0.0351969	2.64217e-08	-0.000828879
height	BLUP	eur	1	rs6670087	41485446	T	0.780444	-0.299063	0.0361291	1.25649e-16	71744.4	0.780444	-0.29923	0.0361461	1.24897e-16	0
height	BLUP	eur	1	rs12137312	54877533	A	0.110224	-0.294088	0.0512753	9.72417e-09	62259	0.110224	-0.294088	0.0512884	9.80879e-09	0
height	BLUP	eur	1	rs34517439	78450517	A	0.116701	0.417071	0.0468674	5.63683e-19	70859	0.116701	0.417071	0.0468933	5.89146e-19	0
height	BLUP	eur	1	rs12143830	89323727	T	0.544166	0.185265	0.0300612	7.14076e-10	71618.1	0.544166	0.185265	0.030069	7.21287e-10	0
height	BLUP	eur	1	rs17038164	118862669	T	0.746202	0.284887	0.0344429	1.32537e-16	71424	0.746202	0.284887	0.0344592	1.36945e-16	0
height	BLUP	eur	1	rs11205303	149906413	T	0.592028	-0.276063	0.0328457	4.28429e-17	61571.1	0.592028	-0.276063	0.0328643	4.46117e-17	0
height	BLUP	eur	1	rs11589349	172096798	T	0.308544	0.233486	0.0323374	5.18722e-13	71944.5	0.308544	0.233486	0.0323489	5.28595e-13	0
height	BLUP	eur	1	rs7525917	183065406	A	0.434795	0.175482	0.0300188	5.04321e-09	72497.3	0.434795	0.178875	0.0300282	2.57068e-09	-0.0131217
height	BLUP	eur	1	rs2274432	184020945	A	0.345813	0.268279	0.0313489	1.15004e-17	72173.1	0.345813	0.270725	0.0313673	6.09165e-18	0
height	BLUP	eur	1	rs1342590	218619646	T	0.28456	0.322301	0.0329619	1.39985e-22	72520.4	0.28456	0.343325	0.0331578	4.00157e-25	0.102496
height	BLUP	eur	1	rs1383756	218872624	T	0.103041	-0.226241	0.0490943	4.05997e-06	72082.7	0.103041	-0.279754	0.0493599	1.4478e-08	-0.00319403
height	BLUP	eur	1	rs7540754	227850588	A	0.16986	-0.323253	0.0397711	4.36993e-16	71949.5	0.16986	-0.326762	0.0397903	2.17344e-16	0
height	BLUP	eur	20	rs1741344	4101800	T	0.633815	-0.169275	0.0308486	4.08193e-08	72390.1	0.633815	-0.169307	0.0308553	4.08513e-08	0.00338492
height	BLUP	eur	20	rs979012	6623374	T	0.364437	0.27149	0.0309488	1.75142e-18	72021.3	0.364437	0.27487	0.0309683	6.93885e-19	0.0139681
height	BLUP	eur	20	rs6133349	6714959	C	0.57549	-0.195933	0.0303969	1.14978e-10	70819.8	0.57549	-0.198934	0.0304088	6.07096e-11	0
height	BLUP	eur	20	rs143384	34025756	A	0.596311	-0.545563	0.0326435	1.05821e-62	62077.1	0.596311	-0.545563	0.0327166	1.97812e-62	0
height	BLUP	eur	20	rs13038876	47849233	A	0.217582	0.230244	0.0360552	1.70433e-10	72235.5	0.217582	0.230474	0.0360652	1.65354e-10	-0.00117819
height	BLUP	eur	20	rs6026704	57684145	C	0.132328	0.240517	0.0441543	5.11683e-08	71426.6	0.132328	0.240848	0.0441632	4.93623e-08	0
height	BLUP	eur	22	rs9614090	30269907	A	0.547719	-0.193644	0.0321395	1.68995e-09	62219	0.547719	-0.193644	0.0321486	1.7079e-09	0
height	BLUP	eur	2	rs6432054	10190712	T	0.485157	0.169462	0.0299607	1.54822e-08	71642.4	0.485157	0.169462	0.0299672	1.55928e-08	0
height	BLUP	eur	2	rs2289195	25463483	A	0.411627	0.243163	0.0302741	9.58621e-16	72333.4	0.411627	0.243482	0.0302876	9.05625e-16	-0.0026643
height	BLUP	eur	2	rs780094	27741237	T	0.380076	-0.211546	0.0331833	1.82874e-10	61900.3	0.380076	-0.211806	0.033195	1.76309e-10	-0.00787261
height	BLUP	eur	2	rs7605699	33315750	C	0.220692	-0.196445	0.0364292	6.94784e-08	70380.2	0.220692	-0.225668	0.0365806	6.86928e-10	-0.0939423
height	BLUP	eur	2	rs6714546	33361425	A	0.291617	-0.268528	0.0353378	2.98685e-14	62239.1	0.291617	-0.287681	0.0354928	5.26059e-16	0.000991387
height	BLUP	eur	2	rs17511102	37960613	A	0.910841	-0.35975	0.0524183	6.73976e-12	71972.4	0.910841	-0.357594	0.0524366	9.13226e-12	-0.00730057
height	BLUP	eur	2	rs10202845	42575820	A	0.888432	0.268546	0.0476744	1.77185e-08	71301.3	0.888432	0.266493	0.047686	2.2905e-08	0.000320692
height	BLUP	eur	2	rs35158352	46953763	T	0.368258	0.200828	0.0309652	8.83775e-11	71999.8	0.368258	0.197052	0.0309765	1.99996e-10	-0.00336574
height	BLUP	eur	2	rs59985551	56106928	T	0.227719	-0.434634	0.0355744	2.50392e-34	72057	0.227719	-0.411947	0.0358041	1.23618e-30	-0.104018
height	BLUP	eur	2	rs4671265	56174644	A	0.218731	0.265745	0.0362332	2.22881e-13	71577.1	0.218731	0.219278	0.0364456	1.78146e-09	-0.000688149
height	BLUP	eur	2	rs10496091	61482261	A	0.2814	-0.184496	0.0333249	3.08983e-08	71530.3	0.2814	-0.185156	0.0333319	2.77715e-08	0
height	BLUP	eur	2	rs7568069	71584485	A	0.574999	-0.184281	0.0301902	1.03437e-09	72112.7	0.574999	-0.184281	0.0301978	1.04435e-09	0
height	BLUP	eur	2	rs13014222	89026096	A	0.29646	-0.21198	0.0327161	9.21011e-11	71943.8	0.29646	-0.21198	0.0327254	9.32338e-11	0
height	BLUP	eur	2	rs616582	111941995	T	0.407286	-0.179636	0.0305727	4.21086e-09	71187.2	0.407286	-0.179636	0.0305799	4.24617e-09	0
height	BLUP	eur	2	rs527393	169709757	A	0.471036	0.200809	0.0298411	1.70517e-11	72384.1	0.471036	0.201549	0.0298505	1.45867e-11	0.00440424
height	BLUP	eur	2	rs13398989	172175068	A	0.728936	-0.189888	0.0336973	1.74952e-08	71594.7	0.728936	-0.190885	0.0337049	1.4839e-08	0
height	BLUP	eur	2	rs7594625	218293564	T	0.659507	0.229731	0.0341579	1.74919e-11	61290.8	0.659507	0.224561	0.0341747	4.99893e-11	0.0143421
height	BLUP	eur	2	rs832802	219386899	T	0.571307	0.186261	0.0302405	7.30567e-10	71713.6	0.571307	0.169196	0.0303379	2.44604e-08	-0.0814491
height	BLUP	eur	2	rs74187143	220051676	A	0.962314	-0.585636	0.0846104	4.46695e-12	61850	0.962314	-0.540573	0.0848896	1.91568e-10	0.00138102
height	BLUP	eur	2	rs6711710	223956410	T	0.216752	-0.205229	0.0364946	1.87067e-08	71041.5	0.216752	-0.206526	0.0365062	1.53789e-08	0.00443883
height	BLUP	eur	2	rs11893055	225029584	T	0.557835	0.182082	0.0324519	2.01362e-08	61835	0.557835	0.178817	0.0324632	3.62337e-08	-0.00647929
height	BLUP	eur	2	rs74796687	227353803	T	0.975356	0.611846	0.103683	3.61038e-09	62158.7	0.975357	0.616986	0.103722	2.7066e-09	-0.00885889
height	BLUP	eur	2	rs6437021	232343515	C	0.5496	0.181398	0.030332	2.22554e-09	70527.4	0.5496	0.178384	0.0303648	4.23634e-09	-0.0215712
height	BLUP	eur	2	rs78198962	233094868	T	0.0320495	0.562259	0.0910954	6.73464e-10	62386.9	0.0320495	0.528837	0.0916057	7.78858e-09	-0.0936223
height	BLUP	eur	2	rs11901692	233149739	A	0.208392	-0.321511	0.0396613	5.21347e-16	61864.2	0.208392	-0.286452	0.0399116	7.11664e-13	-0.0486994
height	BLUP	eur	2	rs115102757	233361905	A	0.0331197	0.560473	0.0908938	6.99328e-10	60705.3	0.0331197	0.524342	0.0911475	8.78421e-09	0.0044785
height	BLUP	eur	2	rs734586	241734754	T	0.542649	-0.174052	0.0300163	6.68803e-09	71835.4	0.542649	-0.176191	0.0300236	4.40025e-09	0
height	BLUP	eur	3	rs139488306	50997303	A	0.0238092	0.619146	0.0978161	2.45646e-10	72043.2	0.0238092	0.578918	0.0979786	3.44995e-09	0.056968
height	BLUP	eur	3	rs12637287	53139441	C	0.402838	0.263093	0.0328906	1.254e-15	61534.4	0.402838	0.252338	0.0329532	1.89641e-14	0.00266101
height	BLUP	eur	3	rs6762851	56686329	T	0.642076	0.194527	0.0335818	6.92919e-09	61817.9	0.642076	0.193587	0.0335908	8.25856e-09	0
height	BLUP	eur	3	rs4677153	72413112	C	0.429942	0.249293	0.033243	6.42513e-14	59128.1	0.429942	0.249293	0.0332585	6.59896e-14	0
height	BLUP	eur	3	rs16823186	114467929	T	0.890491	-0.280837	0.0479225	4.62231e-09	71543.1	0.890491	-0.280837	0.0479337	4.66046e-09	0
height	BLUP	eur	3	rs4073154	129035485	A	0.220488	-0.289981	0.0360766	9.13706e-16	71595.2	0.220488	-0.291318	0.0360931	6.95584e-16	-0.00567829
height	BLUP	eur	3	rs192049058	136442384	A	0.220232	-0.267266	0.0388936	6.34316e-12	61659.6	0.220232	-0.273518	0.0389097	2.07217e-12	-0.00780221
height	BLUP	eur	3	rs6763927	141140366	A	0.557015	-0.48995	0.0302643	6.02732e-59	70665.9	0.557015	-0.491503	0.030321	4.28515e-59	0
height	BLUP	eur	3	rs4894532	171974912	T	0.363521	0.18632	0.0312301	2.43101e-09	70999.7	0.363521	0.174159	0.031303	2.64161e-08	0.0647215
height	BLUP	eur	3	rs555554	172155585	T	0.322094	0.204945	0.0320522	1.61511e-10	71419.7	0.322094	0.19341	0.0321281	1.74472e-09	0
height	BLUP	eur	3	rs2194411	185548663	A	0.124494	0.35487	0.0455338	6.51528e-15	70874	0.124494	0.35487	0.045553	6.6868e-15	0
height	BLUP	eur	4	rs111632154	1012300	T	0.954419	0.421348	0.0714844	3.7634e-09	71994.2	0.954419	0.421385	0.0715012	3.78314e-09	-9.47981e-05
height	BLUP	eur	4	rs7378072	7867243	A	0.478274	0.160955	0.0298167	6.73356e-08	72150	0.478274	0.162779	0.0298237	4.81443e-08	-0.0089886
height	BLUP	eur	4	rs7692161	12955259	C	0.574706	0.203761	0.0302954	1.74642e-11	71332.3	0.574706	0.205493	0.0303062	1.19713e-11	-0.00276971
height	BLUP	eur	4	rs6813340	17922866	A	0.84455	0.4817	0.0411055	1.02303e-31	72045.5	0.84455	0.376887	0.0425054	7.52841e-19	0.25188
height	BLUP	eur	4	rs724577	17993410	A	0.261435	0.4267	0.034007	4.10736e-36	71549.5	0.261435	0.348042	0.0351703	4.33664e-23	0
height	BLUP	eur	4	rs4694504	73496691	A	0.525047	-0.241037	0.0299106	7.7185e-16	71706.4	0.525047	-0.240879	0.0299239	8.29983e-16	-0.000370092
height	BLUP	eur	4	rs112948778	81525086	T	0.0163553	0.658578	0.127006	2.15542e-07	61676	0.0163553	0.697721	0.127149	4.07786e-08	-0.0459013
height	BLUP	eur	4	rs9992682	82151104	A	0.304287	0.252503	0.0322909	5.29813e-15	72478.6	0.304287	0.259118	0.0323336	1.11154e-15	0.00474369
height	BLUP	eur	4	rs4385014	88631853	A	0.481593	0.181622	0.0322322	1.75262e-08	61701.6	0.481593	0.179576	0.032241	2.55015e-08	0
height	BLUP	eur	4	rs2903385	106094427	A	0.487824	0.244514	0.0298595	2.63827e-16	71812	0.487824	0.244514	0.0298732	2.72204e-16	0
height	BLUP	eur	4	rs6856849	145527339	T	0.491386	-0.236466	0.0296495	1.51914e-15	72815.7	0.491386	-0.195468	0.0299005	6.26441e-11	-0.126329
height	BLUP	eur	4	rs7680661	145565116	A	0.830195	0.467378	0.0395661	3.36049e-32	72416.4	0.830195	0.434499	0.039922	1.3785e-27	0
height	BLUP	eur	5	rs62369525	32719811	A	0.347418	-0.210713	0.0316103	2.62924e-11	70741	0.347418	-0.202169	0.0323454	4.09669e-10	-0.134297
height	BLUP	eur	5	rs3811958	32772043	A	0.740502	-0.216861	0.0340354	1.87014e-10	71998.2	0.740502	-0.292533	0.0347971	4.21299e-17	0.180416
height	BLUP	eur	5	rs12656497	32831939	T	0.403111	0.218834	0.0303639	5.71763e-13	72234.2	0.403111	0.229949	0.0313069	2.05744e-13	-0.000351231
height	BLUP	eur	5	rs1818782	39424628	A	0.340448	-0.238719	0.0343752	3.7977e-12	60388.3	0.340448	-0.238423	0.0343888	4.1155e-12	0
height	BLUP	eur	5	rs13158858	54940337	T	0.306303	0.212029	0.0324125	6.08668e-11	71793.2	0.306303	0.212029	0.0324219	6.16463e-11	0
height	BLUP	eur	5	rs4916663	88302330	A	0.613798	0.21474	0.0306165	2.31812e-12	72117.6	0.613798	0.21474	0.0306267	2.35727e-12	0
height	BLUP	eur	5	rs200584255	108194472	T	0.784106	-0.245969	0.039511	4.80545e-10	60640.2	0.784106	-0.246709	0.0395235	4.31817e-10	0.00365548
height	BLUP	eur	5	rs34079481	115036641	A	0.279723	0.184762	0.0331451	2.48472e-08	72416.2	0.279723	0.185454	0.0331522	2.21858e-08	0
height	BLUP	eur	5	rs32818	129048046	T	0.922882	-0.358651	0.0601971	2.5543e-09	62142.5	0.922882	-0.384292	0.0603005	1.85427e-10	-0.0575055
height	BLUP	eur	5	rs58835386	131600559	A	0.432423	-0.251714	0.0300733	5.76056e-17	72172.4	0.432423	-0.264065	0.0301318	1.88978e-18	-0.0091824
height	BLUP	eur	5	rs39599	134364102	T	0.251798	-0.261056	0.0343403	2.91527e-14	72120.9	0.251798	-0.261811	0.034356	2.52617e-14	0.00407449
height	BLUP	eur	5	rs12652291	143158585	T	0.547522	-0.170819	0.0300231	1.2736e-08	71776.5	0.547522	-0.169888	0.0300299	1.53771e-08	0
height	BLUP	eur	5	rs35668185	168256455	T	0.792813	0.282077	0.0367489	1.64411e-14	72229.1	0.792813	0.281867	0.0367638	1.76101e-14	-0.000340061
height	BLUP	eur	5	rs4073717	170864021	T	0.200892	-0.243524	0.0372033	5.9189e-11	72127.3	0.200892	-0.239671	0.0372161	1.19494e-10	0.00748618
height	BLUP	eur	5	rs7718767	171218138	A	0.420849	-0.212173	0.0303121	2.56669e-12	71555.2	0.420849	-0.210175	0.0303278	4.20554e-12	-0.0155602
height	BLUP	eur	5	rs702101	171276393	A	0.596044	0.185289	0.0303168	9.85303e-10	72424.5	0.596044	0.180497	0.0303299	2.66294e-09	0.00695142
height	BLUP	eur	5	rs960192	172998750	T	0.599961	-0.180344	0.0303862	2.93716e-09	72326.7	0.599961	-0.182547	0.0303955	1.90473e-09	-0.00051586
height	BLUP	eur	5	rs2011077	176521456	T	0.247554	0.353018	0.0345307	1.55931e-24	72094.7	0.247554	0.276593	0.0360891	1.79994e-14	-0.316042
height	BLUP	eur	5	rs244721	176533795	T	0.336668	-0.346986	0.0345539	9.9758e-24	60039.1	0.336668	-0.265434	0.0361186	1.99728e-13	0
height	BLUP	eur	6	rs876122	6886297	A	0.12071	-0.267952	0.045795	4.88302e-09	72511.6	0.12071	-0.265132	0.0458062	7.1173e-09	0.00557111
height	BLUP	eur	6	rs9392919	7711052	A	0.50542	-0.336712	0.0300917	4.58873e-29	71216.2	0.50542	-0.335749	0.0301184	7.35183e-29	0
height	BLUP	eur	6	rs41271299	19839415	T	0.0519963	0.754861	0.0724885	2.151e-25	62237	0.0519963	0.755273	0.0725524	2.23133e-25	0.00385165
height	BLUP	eur	6	rs7766641	26184102	A	0.260833	-0.369534	0.0376028	8.58905e-23	59138.7	0.260833	-0.349294	0.0377469	2.1707e-20	0.0518905
height	BLUP	eur	6	rs10484442	26555879	A	0.529589	-0.208548	0.0322405	9.8982e-11	62318	0.529589	-0.205412	0.032445	2.43438e-10	0.11723
height	BLUP	eur	6	rs3130623	31597700	T	0.1996	0.283671	0.0507588	2.28901e-08	39200.6	0.1996	0.311197	0.0512061	1.22192e-09	0.0849158
height	BLUP	eur	6	rs943472	33738442	T	0.1959	-0.223958	0.0381782	4.46097e-09	70296.9	0.1959	-0.210759	0.0383792	3.98532e-08	0.0103368
height	BLUP	eur	6	rs2780226	34199092	T	0.911825	-0.610282	0.0568288	6.67952e-27	62076.4	0.911825	-0.577598	0.0570463	4.2769e-24	0.0623255
height	BLUP	eur	6	rs2744955	34618958	C	0.859605	-0.465676	0.0429638	2.25439e-27	72370.9	0.859605	-0.407879	0.0431671	3.42645e-21	-0.0520488
height	BLUP	eur	6	rs2258604	34997606	A	0.661435	0.24779	0.0345272	7.14347e-13	60437.1	0.661435	0.213132	0.0349397	1.06073e-09	-0.150214
height	BLUP	eur	6	rs79651640	35189752	T	0.0172078	-1.02177	0.11477	5.44471e-19	72411.6	0.0172078	-0.819992	0.116479	1.92482e-12	0
height	BLUP	eur	6	rs9369722	47605089	A	0.325388	-0.189955	0.034827	4.91813e-08	60621.2	0.325388	-0.189955	0.0348353	4.95403e-08	0
height	BLUP	eur	6	rs9350850	81050236	T	0.919425	-0.401939	0.0550878	2.95702e-13	71775.4	0.919425	-0.315497	0.0563733	2.18642e-08	-0.212695
height	BLUP	eur	6	rs10943703	81069150	A	0.608267	0.216956	0.0334833	9.20096e-11	60406.4	0.608267	0.193161	0.0342515	1.70556e-08	0.0620498
height	BLUP	eur	6	rs13200713	81726129	A	0.397494	-0.219945	0.0332258	3.59916e-11	61033.9	0.397494	-0.218972	0.0334109	5.60474e-11	0
height	BLUP	eur	6	rs9391253	105367616	A	0.67985	-0.310306	0.0320671	3.78514e-22	72056.7	0.67985	-0.310306	0.0320877	4.0222e-22	0
height	BLUP	eur	6	rs1490385	126875521	T	0.490931	0.275985	0.0298581	2.39225e-20	72392	0.490931	0.273955	0.0298764	4.74701e-20	-0.00250455
height	BLUP	eur	6	rs1415701	130345835	A	0.262988	-0.3356	0.0346124	3.13687e-22	69448.5	0.262988	-0.328609	0.0346509	2.46129e-21	-0.0303485
height	BLUP	eur	6	rs7774648	131352447	A	0.373527	0.197085	0.0308399	1.65235e-10	72515.3	0.373527	0.186302	0.0308628	1.57552e-09	0
height	BLUP	eur	6	rs55987383	142338903	A	0.734896	0.262728	0.0370202	1.27603e-12	60428.8	0.734896	0.220731	0.0372646	3.15475e-09	-0.121091
height	BLUP	eur	6	rs7774095	142670862	A	0.285314	-0.36225	0.0330845	6.70081e-28	72229.8	0.285314	-0.342554	0.0333178	8.5445e-25	-0.0078684
height	BLUP	eur	6	rs2234693	152163335	T	0.54173	-0.200362	0.0299855	2.35757e-11	72298.5	0.54173	-0.186148	0.0301349	6.52668e-10	-0.103983
height	BLUP	eur	6	rs3020425	152353512	T	0.274897	0.237533	0.0362183	5.43992e-11	61715.9	0.274897	0.217463	0.0363992	2.30941e-09	0.00263997
height	BLUP	eur	6	rs262827	158683646	A	0.662217	-0.178927	0.0316645	1.59795e-08	71969.5	0.662217	-0.179589	0.0316714	1.42477e-08	-0.000744008
height	BLUP	eur	6	rs2457982	166313684	A	0.274268	0.217216	0.0339019	1.48224e-10	70546	0.274268	0.215404	0.0339122	2.12786e-10	-0.00563311
height	BLUP	eur	6	rs2609315	168819212	A	0.22525	-0.213098	0.03592	2.98205e-09	71682.3	0.22525	-0.21973	0.0359543	9.87878e-10	-0.0375119
height	BLUP	eur	6	rs2342903	169351146	T	0.353842	-0.177494	0.0312881	1.40407e-08	72114.7	0.353842	-0.184142	0.0313169	4.10334e-09	0
height	BLUP	eur	7	rs798548	2760935	T	0.697641	0.34336	0.0325221	4.67724e-26	71613.6	0.697641	0.34336	0.0325472	5.10032e-26	0
height	BLUP	eur	7	rs73685918	19520977	A	0.0510507	0.386652	0.0675291	1.03003e-08	72403.6	0.0510507	0.383864	0.0675484	1.32505e-08	-0.000623783
height	BLUP	eur	7	rs17364847	20390109	T	0.395297	-0.18002	0.0305045	3.60362e-09	71908.4	0.395297	-0.176373	0.030513	7.45776e-09	0.0041663
height	BLUP	eur	7	rs35133514	23501808	T	0.395907	-0.197306	0.0305375	1.03932e-10	71707.8	0.395907	-0.196022	0.0305485	1.39218e-10	0.00304801
height	BLUP	eur	7	rs849141	28185091	A	0.28983	0.309107	0.0329027	5.74424e-21	71726.6	0.28983	0.309247	0.0329239	5.84244e-21	0.000525464
height	BLUP	eur	7	rs62442203	28829253	C	0.404155	-0.18988	0.0329024	7.87989e-09	61349.7	0.404155	-0.189657	0.0329115	8.28041e-09	0
height	BLUP	eur	7	rs4947418	50733142	C	0.508647	-0.177402	0.0323767	4.26986e-08	61051.4	0.508647	-0.177402	0.0323844	4.30139e-08	0
height	BLUP	eur	7	rs42040	92245927	T	0.244442	0.388571	0.0347809	5.59296e-29	71499.1	0.244442	0.388571	0.034811	6.23539e-29	0
height	BLUP	eur	7	rs10952785	148605074	T	0.619805	-0.134941	0.0312367	1.56057e-05	69578.5	0.619805	-0.178713	0.0315728	1.51069e-08	-0.146111
height	BLUP	eur	7	rs822530	148631555	A	0.200789	-0.342307	0.0374163	5.76784e-20	71145.9	0.200789	-0.372648	0.0378354	6.9093e-23	-0.00320877
height	BLUP	eur	7	rs6977416	150542711	A	0.328441	0.194539	0.0349349	2.56772e-08	59415.2	0.328441	0.19217	0.0349448	3.81445e-08	0
height	BLUP	eur	8	rs62501195	24041988	A	0.833641	0.254988	0.0406109	3.41186e-10	69970.1	0.833641	0.254988	0.040622	3.44988e-10	0
height	BLUP	eur	8	rs1875616	49446507	A	0.904915	0.300309	0.0514555	5.33761e-09	70254.3	0.904915	0.295114	0.0514693	9.82142e-09	0.00644337
height	BLUP	eur	8	rs72656010	57122215	T	0.870399	0.430969	0.0445002	3.50396e-22	71589.4	0.870399	0.391973	0.0447974	2.13555e-18	-0.1093
height	BLUP	eur	8	rs62515433	57129291	A	0.777432	-0.312565	0.0359831	3.73941e-18	71398.1	0.777432	-0.276771	0.0362187	2.14436e-14	0
height	BLUP	eur	8	rs7846385	78160179	T	0.719138	-0.296754	0.0330857	2.98541e-19	72343.4	0.719138	-0.296754	0.0331039	3.12177e-19	0
height	BLUP	eur	8	rs11780156	129194641	T	0.177394	0.23428	0.0390817	2.03973e-09	71808	0.177394	0.231941	0.0390923	2.97155e-09	-0.00101797
height	BLUP	eur	8	rs10808583	130718020	A	0.200181	-0.30166	0.0402557	6.70112e-14	61660.1	0.200181	-0.302284	0.0402739	6.11037e-14	0.0031336
height	BLUP	eur	8	rs894359	135600805	T	0.633229	0.225456	0.031054	3.86772e-13	71442.5	0.633229	0.224934	0.0310668	4.47613e-13	0.00385239
height	BLUP	eur	8	rs34658773	144315626	A	0.27399	0.192542	0.0334161	8.31432e-09	72057.4	0.27399	0.197922	0.0334436	3.25754e-09	0.0346824
height	BLUP	eur	8	rs1134030	145051484	T	0.368163	-0.163093	0.0311203	1.59934e-07	71050.5	0.368163	-0.170564	0.0311449	4.33953e-08	0
height	BLUP	eur	9	rs35307904	78511889	A	0.12095	-0.3692	0.0458356	7.95619e-16	71673.3	0.12095	-0.3692	0.045856	8.19292e-16	0
height	BLUP	eur	9	rs181338	89108161	T	0.503621	0.198084	0.0298178	3.07064e-11	72051.2	0.503621	0.199049	0.0298275	2.50053e-11	-0.00515893
height	BLUP	eur	9	rs75047941	96998078	A	0.086824	0.382133	0.05303	5.76296e-13	71816.5	0.086824	0.351288	0.053181	3.96141e-11	0.00526222
height	BLUP	eur	9	rs28457693	98217348	A	0.895411	-0.344768	0.052661	5.8731e-11	61657.8	0.895411	-0.319287	0.0529188	1.60414e-09	0.0814425
height	BLUP	eur	9	rs481237	98316094	A	0.0793742	-0.474197	0.0559105	2.22579e-17	70077.9	0.0793742	-0.384478	0.0566984	1.19263e-11	0.13908
height	BLUP	eur	9	rs17370391	98319969	T	0.818432	-0.263264	0.0386242	9.35909e-12	72236.3	0.818432	-0.22244	0.0391248	1.30506e-08	-0.0124824
height	BLUP	eur	9	rs1125963	99133313	T	0.806343	-0.285732	0.0406914	2.1883e-12	61925.9	0.806343	-0.27515	0.0407334	1.42928e-11	0
height	BLUP	eur	9	rs10816448	109612511	T	0.225579	0.266059	0.0356752	8.79773e-14	72016.4	0.225579	0.267647	0.03569	6.41968e-14	0.00229962
height	BLUP	eur	9	rs4978643	118303464	A	0.325424	-0.172277	0.0318173	6.14383e-08	72076.2	0.325424	-0.177673	0.031834	2.38809e-08	0.000998223
height	BLUP	eur	9	rs751543	119122342	T	0.710046	0.237183	0.0328737	5.39466e-13	71969.5	0.710046	0.218471	0.0330444	3.80586e-11	-0.0981523
height	BLUP	eur	9	rs7856625	119345083	T	0.609833	-0.188645	0.0305213	6.37888e-10	72256.7	0.609833	-0.174858	0.0306876	1.21218e-08	0
height	BLUP	eur	9	rs9657746	133481563	C	0.653678	0.223454	0.0315512	1.41809e-12	71054.8	0.653678	0.223124	0.0315622	1.55652e-12	0.00174772
height	BLUP	eur	9	rs12555241	139387676	A	0.276609	0.202461	0.0336644	1.80901e-09	70627.2	0.276609	0.202046	0.0336728	1.96996e-09	0
height	most_recent	eur	10	rs147724226	79584060	T	0.0150115	-0.80265	0.140199	1.03387e-08	63394.2	0.0150115	-0.80265	0.140234	1.04264e-08	0
height	most_recent	eur	10	rs12768479	104278276	A	0.541617	0.201286	0.0346141	6.05815e-09	61937.8	0.541617	0.201286	0.0346233	6.11417e-09	0
height	most_recent	eur	10	rs10794175	126358073	T	0.417421	0.17994	0.0326283	3.49076e-08	71172.9	0.417421	0.17994	0.032635	3.51345e-08	0
height	most_recent	eur	11	rs143840904	2813322	T	0.016422	-0.823053	0.134719	1.00003e-09	62927.8	0.016422	-0.790604	0.134831	4.52732e-09	-0.034912
height	most_recent	eur	11	rs61869763	2813345	T	0.103272	0.418304	0.0528688	2.5305e-15	71247.2	0.103272	0.407146	0.0529204	1.43109e-14	-0.00333527
height	most_recent	eur	11	rs4757752	12680889	A	0.217563	-0.222453	0.0395345	1.83587e-08	69343.6	0.217563	-0.221938	0.0395435	1.99441e-08	0
height	most_recent	eur	11	rs12790261	66988048	A	0.0835093	-0.71015	0.0578779	1.31588e-34	71844.6	0.0835093	-0.711789	0.057939	1.08852e-34	-0.00206559
height	most_recent	eur	11	rs61889616	68412006	T	0.855764	0.300078	0.0493986	1.24277e-09	61245.5	0.855764	0.297239	0.0494136	1.79527e-09	-0.00443592
height	most_recent	eur	11	rs659418	75284334	T	0.860944	-0.383034	0.0493075	7.9565e-15	63356.1	0.860944	-0.384828	0.0493317	6.15012e-15	0
height	most_recent	eur	12	rs215224	590449	T	0.599827	-0.182937	0.0328642	2.59987e-08	71236.4	0.599827	-0.182937	0.0328711	2.61739e-08	0
height	most_recent	eur	12	rs2724616	11870768	A	0.353457	0.205773	0.0335231	8.34319e-10	71905.2	0.353457	0.205773	0.0335316	8.42575e-10	0
height	most_recent	eur	12	rs11049667	28649875	A	0.689816	0.32306	0.0373896	5.6031e-18	61692.4	0.689816	0.32306	0.0374119	5.86155e-18	0
height	most_recent	eur	12	rs10784484	65995727	A	0.76209	0.229983	0.0401414	1.00833e-08	63209.4	0.76209	0.236196	0.0401549	4.05034e-09	-0.0139063
height	most_recent	eur	12	rs1351394	66351826	T	0.492108	0.378073	0.0321301	5.77839e-32	71468.4	0.492108	0.380547	0.0321637	2.68112e-32	0
height	most_recent	eur	12	rs11611927	93977591	A	0.780329	-0.418222	0.0385896	2.28148e-27	72262.7	0.780329	-0.437429	0.0387039	1.28375e-29	-0.0702462
height	most_recent	eur	12	rs10859568	94130967	A	0.450864	-0.218147	0.0345887	2.84705e-10	62336.2	0.450864	-0.244941	0.034674	1.61666e-12	-0.00633988
height	most_recent	eur	12	rs79747671	103140344	T	0.107255	-0.305333	0.0514929	3.03648e-09	72737.9	0.107255	-0.310897	0.0515069	1.57959e-09	0
height	most_recent	eur	12	rs2928282	122345107	T	0.196367	0.26582	0.0404622	5.04537e-11	71469.9	0.196367	0.26582	0.0404741	5.11141e-11	0
height	most_recent	eur	13	rs146851424	50377910	A	0.977841	-1.02361	0.108783	4.97728e-21	71795.9	0.977841	-0.980125	0.108939	2.31994e-19	0.0409137
height	most_recent	eur	13	rs3118906	51106788	A	0.27684	-0.362703	0.0355995	2.23343e-24	72543.6	0.27684	-0.349646	0.0356543	1.0548e-22	0
height	most_recent	eur	14	rs3210043	23779877	A	0.162077	0.263022	0.043411	1.37081e-09	71946	0.162077	0.264765	0.0434225	1.07798e-09	0.00577565
height	most_recent	eur	14	rs36226649	24835500	T	0.933924	-0.445518	0.0640951	3.63e-12	72620.4	0.933924	-0.447765	0.064117	2.87792e-12	0
height	most_recent	eur	14	rs1885095	60794782	T	0.614609	-0.300727	0.0355428	2.65135e-17	61495.7	0.614609	-0.300727	0.0355632	2.76396e-17	0
height	most_recent	eur	14	rs862041	74986403	T	0.363633	-0.208871	0.0332859	3.49487e-10	71816.4	0.363633	-0.208871	0.0332948	3.53272e-10	0
height	most_recent	eur	14	rs7154514	92427199	A	0.440366	-0.238831	0.0322439	1.29172e-13	71847	0.440366	-0.239145	0.032256	1.22579e-13	0.00102878
height	most_recent	eur	14	rs28929474	94844947	T	0.019282	1.10134	0.116443	3.13211e-21	71761.7	0.019282	1.10223	0.116514	3.07884e-21	0
height	most_recent	eur	15	rs8023845	40414116	T	0.200303	0.223272	0.0402616	2.93074e-08	71245.8	0.200303	0.223272	0.04027	2.95019e-08	0
height	most_recent	eur	15	rs35874463	67457698	A	0.943679	-0.550165	0.0692699	1.98398e-15	72506.6	0.943679	-0.547835	0.0693001	2.67392e-15	0.000150863
height	most_recent	eur	15	rs12898340	70024746	T	0.898694	0.304077	0.0529234	9.15914e-09	72544	0.898694	0.300935	0.0529381	1.31084e-08	0.0114198
height	most_recent	eur	15	rs11631579	74235704	A	0.53051	0.22349	0.0342268	6.5911e-11	63386.6	0.53051	0.218032	0.0342428	1.92465e-10	0.0132608
height	most_recent	eur	15	rs111534199	75778310	A	0.259541	0.216259	0.0367257	3.89754e-09	71364.7	0.259541	0.215222	0.0367378	4.67539e-09	0.00489225
height	most_recent	eur	15	rs10520573	84591575	A	0.477466	-0.412637	0.0322096	1.42288e-37	71337.2	0.477466	-0.415275	0.0322471	5.99546e-38	-0.00431349
height	most_recent	eur	15	rs16942341	89388905	T	0.029023	-0.968481	0.0952639	2.80368e-24	72262.5	0.029023	-0.880828	0.0958683	4.00621e-20	0.113123
height	most_recent	eur	15	rs530742363	89399167	T	0.678213	-0.378722	0.036665	5.19646e-25	62975.1	0.678213	-0.343389	0.0369021	1.33478e-20	-0.000616378
height	most_recent	eur	15	rs2871865	99194896	C	0.885835	0.496239	0.0534907	1.74141e-20	63872.7	0.885835	0.501202	0.0535278	7.72147e-21	0.000320181
height	most_recent	eur	15	rs11634977	100516472	A	0.664978	0.204777	0.0340101	1.7329e-09	71783.7	0.664978	0.249273	0.0341665	2.96811e-13	0.0813611
height	most_recent	eur	15	rs72755233	100692953	A	0.111994	-0.60095	0.050692	2.02899e-32	72278.4	0.111994	-0.641837	0.0509329	2.06856e-36	0.0271776
height	most_recent	eur	15	rs58156339	100784619	A	0.273882	0.211392	0.0360507	4.52536e-09	71570.6	0.273882	0.237323	0.0361108	4.9617e-11	0
height	most_recent	eur	16	rs11865003	762618	T	0.20163	0.272968	0.0431482	2.51127e-10	61333.5	0.20163	0.274162	0.0431623	2.12695e-10	-0.00442344
height	most_recent	eur	16	rs26840	2285357	T	0.413558	0.219022	0.0326625	2.00562e-11	71044.3	0.413558	0.219875	0.0326729	1.70143e-11	0
height	most_recent	eur	16	rs5030980	67516945	T	0.0423031	-0.43367	0.0794918	4.88259e-08	71819	0.0423031	-0.43367	0.0795077	4.9127e-08	0
height	most_recent	eur	17	rs7210231	7357864	A	0.211539	0.232688	0.039183	2.87671e-09	72086.3	0.211539	0.232688	0.0391923	2.90156e-09	0
height	most_recent	eur	17	rs113934718	29214880	A	0.270014	-0.340035	0.0360371	3.88419e-21	72060	0.270014	-0.340035	0.0360591	4.10346e-21	0
height	most_recent	eur	17	rs72832859	43188891	C	0.809947	-0.229162	0.0411761	2.61532e-08	70732.6	0.809947	-0.227333	0.0411856	3.39548e-08	0.00631528
height	most_recent	eur	17	rs594398	46957696	C	0.516652	-0.256786	0.0342295	6.29034e-14	63064.6	0.516652	-0.255089	0.0342453	9.41301e-14	-0.00317307
height	most_recent	eur	17	rs227723	54778904	T	0.307921	0.19222	0.0347849	3.27676e-08	71592.8	0.307921	0.194363	0.0347929	2.31973e-08	-0.0043083
height	most_recent	eur	17	rs9905385	59498250	A	0.328262	0.258156	0.0340903	3.65547e-14	72011.7	0.328262	0.255796	0.0341055	6.3748e-14	0.0049983
height	most_recent	eur	17	rs2854224	61993701	T	0.268024	0.325104	0.0363966	4.17403e-19	70982.5	0.268024	0.322318	0.0364194	8.7371e-19	-0.0108237
height	most_recent	eur	17	rs11079572	63556093	A	0.431249	-0.209131	0.0344909	1.33301e-09	63258.7	0.431249	-0.20444	0.0345038	3.11997e-09	0
height	most_recent	eur	18	rs4369779	20735408	T	0.211722	-0.452417	0.0389011	2.90333e-31	72748.1	0.211722	-0.452353	0.038937	3.35538e-31	-0.000301409
height	most_recent	eur	18	rs55914260	29745501	T	0.182705	0.226236	0.0413258	4.38892e-08	72151.5	0.182705	0.226092	0.0413341	4.50402e-08	0
height	most_recent	eur	18	rs580326	46823841	A	0.327198	-0.242344	0.0339801	9.89732e-13	72367.7	0.327198	-0.242344	0.0339918	1.00755e-12	0
height	most_recent	eur	18	rs8096475	77205408	A	0.603444	0.187066	0.0329031	1.30544e-08	71020.7	0.603444	0.187066	0.0329104	1.31504e-08	0
height	most_recent	eur	19	rs1074047	2158748	A	0.523544	-0.242923	0.0323822	6.29724e-14	70336.9	0.523544	-0.242342	0.032396	7.39866e-14	8.21803e-05
height	most_recent	eur	19	rs262549	4951064	C	0.80771	0.303756	0.0408356	1.01824e-13	71038.1	0.80771	0.303886	0.0408532	1.0184e-13	-0.00885897
height	most_recent	eur	19	rs4804416	7223848	T	0.569008	0.182282	0.0323149	1.69243e-08	71867.7	0.569008	0.185553	0.0323234	9.43913e-09	0.00229535
height	most_recent	eur	19	rs62621197	8670147	T	0.0331434	-0.91316	0.0906656	7.36677e-24	69798.3	0.0331434	-0.908676	0.0907359	1.31613e-23	0.00908645
height	most_recent	eur	19	rs3185010	11275842	A	0.329207	-0.198657	0.0340914	5.63701e-09	71707.8	0.329207	-0.193617	0.034102	1.36598e-08	-0.00279136
height	most_recent	eur	19	rs2279008	17283303	T	0.74881	0.203256	0.0368328	3.42233e-08	72126.1	0.74881	0.202435	0.0368405	3.90932e-08	0
height	most_recent	eur	19	rs76350084	37678819	A	0.621715	0.200305	0.0329555	1.21655e-09	72049.4	0.621715	0.200589	0.0329638	1.16394e-09	0.00139874
height	most_recent	eur	19	rs4802117	41910617	A	0.606596	-0.201102	0.0325881	6.78432e-10	72616.5	0.606596	-0.201379	0.0325965	6.49454e-10	0
height	most_recent	eur	19	rs4252548	55879672	T	0.0211635	-0.690703	0.118178	5.07791e-09	63608.6	0.0211635	-0.703478	0.118227	2.67808e-09	0.0178704
height	most_recent	eur	19	rs111286193	55995841	C	0.983321	0.797198	0.133467	2.32934e-09	62986.6	0.98332	0.811326	0.133525	1.23048e-09	0
height	most_recent	eur	1	rs9435731	17306029	A	0.519217	0.256167	0.034211	7.00084e-14	63322.1	0.519217	0.256853	0.0342261	6.16137e-14	0.00372746
height	most_recent	eur	1	rs12128747	19678218	A	0.732896	-0.206945	0.0365077	1.44021e-08	70938.2	0.732896	-0.20791	0.0365159	1.24324e-08	0
height	most_recent	eur	1	rs6670087	41485446	T	0.780444	-0.314881	0.0387926	4.7767e-16	71743.9	0.780444	-0.314881	0.0388101	4.92319e-16	0
height	most_recent	eur	1	rs34517439	78450517	A	0.116701	0.387347	0.0503351	1.41086e-14	70840.5	0.116701	0.387347	0.0503558	1.44616e-14	0
height	most_recent	eur	1	rs17038164	118862669	T	0.746202	0.266969	0.0369744	5.18406e-13	71466.9	0.746202	0.266969	0.0369876	5.28341e-13	0
height	most_recent	eur	1	rs11205303	149906413	T	0.592028	-0.279744	0.0348651	1.02681e-15	63004.5	0.592028	-0.279744	0.0348826	1.06109e-15	0
height	most_recent	eur	1	rs17361789	172122601	T	0.681815	-0.256771	0.0374305	6.88893e-12	60874.7	0.681815	-0.256771	0.0374447	7.01512e-12	0
height	most_recent	eur	1	rs7525917	183065406	A	0.434795	0.176884	0.0322336	4.07517e-08	72490.3	0.434795	0.180436	0.0322428	2.19171e-08	-0.0131217
height	most_recent	eur	1	rs2274432	184020945	A	0.345813	0.28084	0.0336577	7.18145e-17	72183.5	0.345813	0.283308	0.0336766	4.01006e-17	0
height	most_recent	eur	1	rs1342590	218619646	T	0.28456	0.329252	0.0353955	1.37709e-20	72511.6	0.28456	0.351283	0.0356035	5.81456e-23	0.102496
height	most_recent	eur	1	rs1383756	218872624	T	0.103041	-0.241632	0.0527136	4.56452e-06	72079.9	0.103041	-0.296309	0.0529987	2.25939e-08	0.00305139
height	most_recent	eur	1	rs11580196	227955276	A	0.83048	0.325985	0.0427172	2.32498e-14	72021.5	0.83048	0.329342	0.0427353	1.29261e-14	0
height	most_recent	eur	20	rs1884897	6612832	A	0.370873	0.281081	0.0332659	2.92457e-17	71391.5	0.370873	0.284048	0.0332863	1.41994e-17	0.0155341
height	most_recent	eur	20	rs6133349	6714959	C	0.57549	-0.183841	0.0326503	1.7958e-08	70818.8	0.57549	-0.188153	0.0326613	8.37474e-09	0
height	most_recent	eur	20	rs143384	34025756	A	0.596311	-0.541396	0.0346561	5.15997e-55	63577.1	0.596311	-0.541396	0.0347223	8.22783e-55	0
height	most_recent	eur	20	rs13038876	47849233	A	0.217582	0.235636	0.038716	1.15566e-09	72273.2	0.217582	0.235636	0.0387257	1.16666e-09	0
height	most_recent	eur	22	rs9614090	30269907	A	0.547719	-0.200086	0.0341295	4.55804e-09	63674.8	0.547719	-0.200086	0.0341384	4.6004e-09	0
height	most_recent	eur	2	rs6432054	10190712	T	0.485157	0.183401	0.0321592	1.17771e-08	71655.4	0.485157	0.183401	0.0321663	1.18641e-08	0
height	most_recent	eur	2	rs2289195	25463483	A	0.411627	0.234419	0.0325028	5.50288e-13	72327.5	0.411627	0.234337	0.0325144	5.71257e-13	-0.0026643
height	most_recent	eur	2	rs780094	27741237	T	0.380076	-0.209659	0.0352119	2.61333e-09	63355.4	0.380076	-0.20846	0.0352217	3.24886e-09	0.00222691
height	most_recent	eur	2	rs6714546	33361425	A	0.291617	-0.271932	0.0374981	4.11003e-13	63702.5	0.291617	-0.271668	0.0375134	4.42458e-13	0.000991387
height	most_recent	eur	2	rs17511102	37960613	A	0.910841	-0.366754	0.0562624	7.09513e-11	71996.6	0.910841	-0.365993	0.0562787	7.8612e-11	-0.00119219
height	most_recent	eur	2	rs2346878	46922870	T	0.377078	0.218183	0.0352907	6.31142e-10	63265.5	0.377078	0.213587	0.0353036	1.44829e-09	-0.00511729
height	most_recent	eur	2	rs59985551	56106928	T	0.227719	-0.450788	0.03821	4.01402e-32	71985.7	0.227719	-0.425293	0.0384544	1.96843e-28	-0.104018
height	most_recent	eur	2	rs4671265	56174644	A	0.218731	0.286612	0.0388868	1.70096e-13	71609.2	0.218731	0.23907	0.0391146	9.8367e-10	0
height	most_recent	eur	2	rs4852259	71682950	C	0.598326	0.189168	0.0331344	1.13571e-08	70152.4	0.598326	0.189168	0.0331419	1.14432e-08	0
height	most_recent	eur	2	rs13014222	89026096	A	0.29646	-0.205878	0.0351195	4.56738e-09	71954	0.29646	-0.205878	0.0351276	4.60491e-09	0
height	most_recent	eur	2	rs540652	169707428	T	0.471136	0.201136	0.032019	3.34733e-10	72455.5	0.471136	0.201915	0.0320278	2.89367e-10	0.00435383
height	most_recent	eur	2	rs13398989	172175068	A	0.728936	-0.20256	0.036192	2.18316e-08	71521.6	0.728936	-0.203547	0.0362	1.87827e-08	0
height	most_recent	eur	2	rs994532	218284210	A	0.685154	0.229922	0.0369114	4.6935e-10	62970.9	0.685154	0.228856	0.0369233	5.71331e-10	-0.00612411
height	most_recent	eur	2	rs57040597	219997423	A	0.963691	-0.611754	0.0913765	2.1586e-11	63340.5	0.963691	-0.604816	0.0914111	3.67941e-11	0.00164966
height	most_recent	eur	2	rs6711710	223956410	T	0.216752	-0.216932	0.0392008	3.13256e-08	70953.6	0.216752	-0.218545	0.0392112	2.49602e-08	0.00820852
height	most_recent	eur	2	rs74796687	227353803	T	0.975356	0.632692	0.110022	8.89297e-09	63615.7	0.975357	0.636735	0.110059	7.23303e-09	-0.00885889
height	most_recent	eur	2	rs6437021	232343515	C	0.5496	0.17938	0.0325736	3.65154e-08	70477.5	0.5496	0.18263	0.0325899	2.09584e-08	-0.0215712
height	most_recent	eur	2	rs78198962	233094868	T	0.0320495	0.588166	0.0966645	1.16774e-09	63849	0.0320495	0.536274	0.0971368	3.37428e-08	-0.0936223
height	most_recent	eur	2	rs11901692	233149739	A	0.208392	-0.323776	0.042086	1.435e-14	63320.2	0.208392	-0.301667	0.0422911	9.81255e-13	-0.00339158
height	most_recent	eur	2	rs734586	241734754	T	0.542649	-0.182452	0.0322198	1.48995e-08	71846.5	0.542649	-0.183955	0.0322271	1.14261e-08	0
height	most_recent	eur	3	rs139488306	50997303	A	0.0238092	0.621137	0.105156	3.4879e-09	71886.7	0.0238092	0.580463	0.105331	3.57078e-08	0.056968
height	most_recent	eur	3	rs12637287	53139441	C	0.402838	0.263589	0.0349133	4.35873e-14	62981.1	0.402838	0.25331	0.0349786	4.42533e-13	0
height	most_recent	eur	3	rs9859562	72396241	T	0.545627	-0.226717	0.0326203	3.64809e-12	70020.2	0.545627	-0.226717	0.0326313	3.70927e-12	0
height	most_recent	eur	3	rs4073154	129035485	A	0.220488	-0.294331	0.0387429	3.03009e-14	71592.1	0.220488	-0.295684	0.0387588	2.36883e-14	-0.00567829
height	most_recent	eur	3	rs192049058	136442384	A	0.220232	-0.264298	0.0412854	1.53626e-10	63108.4	0.220232	-0.270537	0.0413002	5.73416e-11	0.00779119
height	most_recent	eur	3	rs9846396	141140968	T	0.442664	0.486679	0.0325066	1.1244e-50	70680.2	0.442664	0.488249	0.0325588	7.80676e-51	0
height	most_recent	eur	3	rs555554	172155585	T	0.322094	0.210611	0.034417	9.39436e-10	71430.1	0.322094	0.210611	0.0344258	9.4868e-10	0
height	most_recent	eur	3	rs2194411	185548663	A	0.124494	0.364976	0.048929	8.69886e-14	70782.4	0.124494	0.364976	0.0489479	8.89087e-14	0
height	most_recent	eur	4	rs111632154	1012300	T	0.954419	0.44508	0.0766764	6.45004e-09	72151.1	0.954419	0.44508	0.0766938	6.50084e-09	0
height	most_recent	eur	4	rs7692161	12955259	C	0.574706	0.195877	0.0325391	1.74682e-09	71305.5	0.574706	0.196026	0.0325474	1.7144e-09	-0.00276971
height	most_recent	eur	4	rs6813340	17922866	A	0.84455	0.489713	0.0441512	1.376e-28	72019	0.84455	0.383121	0.0456769	4.95997e-17	-0.254002
height	most_recent	eur	4	rs2320299	17972372	A	0.734205	-0.429121	0.0363285	3.37401e-32	71545.8	0.734205	-0.348862	0.0375883	1.67682e-20	0
height	most_recent	eur	4	rs6836632	48485075	A	0.489668	0.187225	0.0342995	4.80081e-08	62770.3	0.489668	0.187225	0.0343074	4.83476e-08	0
height	most_recent	eur	4	rs4694504	73496691	A	0.525047	-0.225663	0.0321218	2.1372e-12	71703.8	0.525047	-0.226244	0.0321327	1.90982e-12	-0.00264153
height	most_recent	eur	4	rs788857	82138551	A	0.721221	-0.27769	0.038045	2.8994e-13	63387.3	0.721221	-0.27704	0.0380616	3.36975e-13	-0.00634962
height	most_recent	eur	4	rs4385014	88631853	A	0.481593	0.188245	0.034214	3.75534e-08	63142.8	0.481593	0.186666	0.0342226	4.9118e-08	0
height	most_recent	eur	4	rs2903385	106094427	A	0.487824	0.24366	0.0320707	3.01713e-14	71786.2	0.487824	0.24366	0.0320834	3.08785e-14	0
height	most_recent	eur	4	rs6856849	145527339	T	0.491386	-0.237704	0.0318381	8.26606e-14	72820.2	0.491386	-0.198864	0.0321031	5.84616e-10	0.125558
height	most_recent	eur	4	rs1812175	145574844	A	0.169875	-0.446648	0.0424511	6.87897e-26	72539.8	0.169875	-0.413407	0.0428208	4.71046e-22	0
height	most_recent	eur	5	rs62369525	32719811	A	0.347418	-0.207816	0.0339458	9.24129e-10	70705.9	0.347418	-0.20155	0.0347332	6.52088e-09	-0.134297
height	most_recent	eur	5	rs3811958	32772043	A	0.740502	-0.226217	0.0365468	6.02477e-10	71970.6	0.740502	-0.300419	0.0373638	8.95711e-16	0.180416
height	most_recent	eur	5	rs12656497	32831939	T	0.403111	0.21061	0.0325968	1.03976e-10	72248	0.403111	0.223097	0.0336061	3.16697e-11	-0.000351231
height	most_recent	eur	5	rs1818782	39424628	A	0.340448	-0.238172	0.0364837	6.65756e-11	61794.4	0.340448	-0.237889	0.0364961	7.11553e-11	0
height	most_recent	eur	5	rs7705972	55023176	C	0.585376	-0.223801	0.034819	1.29674e-10	62768	0.585376	-0.223801	0.0348302	1.31445e-10	0
height	most_recent	eur	5	rs4916663	88302330	A	0.613798	0.212077	0.0328675	1.10041e-10	72130.8	0.613798	0.212077	0.0328768	1.11368e-10	0
height	most_recent	eur	5	rs7719821	108233158	C	0.778752	-0.238698	0.0388092	7.72138e-10	71181.4	0.778752	-0.238698	0.0388192	7.7992e-10	0
height	most_recent	eur	5	rs11960560	129087603	A	0.0750045	0.379436	0.064777	4.69681e-09	63451.6	0.0750045	0.401381	0.0648754	6.13423e-10	0.0528938
height	most_recent	eur	5	rs58835386	131600559	A	0.432423	-0.242607	0.0322881	5.74207e-14	72175	0.432423	-0.2546	0.0323416	3.48386e-15	-0.0091824
height	most_recent	eur	5	rs39599	134364102	T	0.251798	-0.256617	0.036882	3.45659e-12	72069.8	0.251798	-0.257576	0.0368966	2.93061e-12	0
height	most_recent	eur	5	rs35668185	168256455	T	0.792813	0.281089	0.0394556	1.04708e-12	72225.3	0.792813	0.28125	0.0394694	1.03492e-12	0.00116461
height	most_recent	eur	5	rs111365325	170865229	T	0.230771	-0.234804	0.0380795	6.9967e-10	71762.2	0.230771	-0.230966	0.0380924	1.33345e-09	0.0110057
height	most_recent	eur	5	rs7718767	171218138	A	0.420849	-0.218507	0.0325448	1.89328e-11	71546.8	0.420849	-0.215818	0.0325619	3.40405e-11	-0.0155602
height	most_recent	eur	5	rs702101	171276393	A	0.596044	0.186065	0.0325436	1.0816e-08	72444.5	0.596044	0.182095	0.0325561	2.2284e-08	0.00695142
height	most_recent	eur	5	rs960192	172998750	T	0.599961	-0.18329	0.0326252	1.93125e-08	72314.2	0.599961	-0.185708	0.0326345	1.26628e-08	-0.00051586
height	most_recent	eur	5	rs2011077	176521456	T	0.247554	0.366209	0.03705	4.87566e-23	72183.2	0.247554	0.286928	0.0387592	1.33316e-13	-0.316042
height	most_recent	eur	5	rs244721	176533795	T	0.336668	-0.35241	0.0366734	7.29608e-22	61441.1	0.336668	-0.267731	0.0383692	2.999e-12	0
height	most_recent	eur	6	rs876122	6886297	A	0.12071	-0.271555	0.0491578	3.31098e-08	72511.6	0.12071	-0.268696	0.0491686	4.63423e-08	0.00557111
height	most_recent	eur	6	rs9392919	7711052	A	0.50542	-0.341388	0.0323044	4.20007e-26	71212.7	0.50542	-0.340413	0.03233	6.32923e-26	0
height	most_recent	eur	6	rs41271299	19839415	T	0.0519963	0.779044	0.0769002	4.04224e-24	63725.7	0.0519963	0.77745	0.0769624	5.43005e-24	0.00107367
height	most_recent	eur	6	rs9358912	26211146	T	0.274258	-0.356004	0.0391842	1.03321e-19	60799.3	0.274258	-0.328565	0.0393684	7.06683e-17	0.0639829
height	most_recent	eur	6	rs9467773	26498426	A	0.530074	-0.222724	0.0346789	1.34073e-10	62067.8	0.530074	-0.215564	0.0349266	6.74626e-10	-0.119027
height	most_recent	eur	6	rs3130070	31591808	A	0.804966	-0.295089	0.055897	1.29783e-07	37902.8	0.804966	-0.312537	0.0563128	2.85629e-08	0.00546349
height	most_recent	eur	6	rs2780226	34199092	T	0.911825	-0.606203	0.0602875	8.71424e-24	63569.8	0.911825	-0.550009	0.0604718	9.43223e-20	0.0374531
height	most_recent	eur	6	rs80170559	34534684	A	0.0165004	-1.11959	0.125923	6.05318e-19	72226.1	0.0165004	-1.04246	0.126329	1.55826e-16	0.0524492
height	most_recent	eur	6	rs2744955	34618958	C	0.859605	-0.484789	0.0461459	8.14216e-26	72288.8	0.859605	-0.43703	0.0463209	3.91608e-21	0
height	most_recent	eur	6	rs9350850	81050236	T	0.919425	-0.422022	0.0591176	9.42283e-13	71811.3	0.919425	-0.396742	0.0592757	2.18388e-11	0.0729756
height	most_recent	eur	6	rs13200713	81726129	A	0.397494	-0.237528	0.035248	1.59738e-11	62484.9	0.397494	-0.221425	0.0353425	3.72518e-10	0
height	most_recent	eur	6	rs9391253	105367616	A	0.67985	-0.309349	0.0344217	2.54005e-19	72066.4	0.67985	-0.309349	0.0344407	2.65746e-19	0
height	most_recent	eur	6	rs1490385	126875521	T	0.490931	0.271981	0.0320529	2.15011e-17	72391.4	0.490931	0.26991	0.0320696	3.88268e-17	-0.00250455
height	most_recent	eur	6	rs1415701	130345835	A	0.262988	-0.334107	0.0371773	2.54406e-19	69371.2	0.262988	-0.326912	0.0372152	1.57227e-18	-0.0303485
height	most_recent	eur	6	rs7774648	131352447	A	0.373527	0.203442	0.0331043	7.97207e-10	72515.5	0.373527	0.192743	0.0331282	5.9517e-09	0
height	most_recent	eur	6	rs9376611	141692633	A	0.369349	-0.210804	0.0332526	2.30564e-10	72199	0.369349	-0.190742	0.0333203	1.03742e-08	0.0593225
height	most_recent	eur	6	rs7774095	142670862	A	0.285314	-0.371337	0.0355245	1.41966e-25	72193.7	0.285314	-0.361473	0.0356151	3.3328e-24	0.00805064
height	most_recent	eur	6	rs9397448	152161066	A	0.458095	0.202127	0.0321982	3.43882e-10	72255.6	0.458095	0.187191	0.0323601	7.26786e-09	0.103635
height	most_recent	eur	6	rs3020425	152353512	T	0.274897	0.240296	0.0384226	4e-10	63188.7	0.274897	0.220266	0.0386161	1.17037e-08	0.00263997
height	most_recent	eur	6	rs262827	158683646	A	0.662217	-0.189925	0.0339913	2.30428e-08	71959.5	0.662217	-0.190603	0.0339986	2.06807e-08	-0.000744008
height	most_recent	eur	6	rs2457982	166313684	A	0.274268	0.220925	0.0364211	1.31258e-09	70431.4	0.274268	0.219066	0.0364311	1.81946e-09	-0.00563311
height	most_recent	eur	6	rs2609315	168819212	A	0.22525	-0.218497	0.0385667	1.46648e-08	71648.1	0.22525	-0.225254	0.0386027	5.37325e-09	-0.0375119
height	most_recent	eur	6	rs2342903	169351146	T	0.353842	-0.180711	0.0335843	7.4147e-08	72119.9	0.353842	-0.187528	0.0336144	2.42205e-08	0
height	most_recent	eur	7	rs798548	2760935	T	0.697641	0.343422	0.0349184	7.95781e-23	71655.6	0.697641	0.343422	0.0349417	8.49377e-23	0
height	most_recent	eur	7	rs10251386	20397907	T	0.726099	0.205592	0.0361298	1.26761e-08	71052.8	0.726099	0.203529	0.0361383	1.78188e-08	-0.00415569
height	most_recent	eur	7	rs35133514	23501808	T	0.395907	-0.186725	0.0327919	1.23926e-08	71725.4	0.395907	-0.186871	0.0327995	1.21678e-08	0.00304801
height	most_recent	eur	7	rs849141	28185091	A	0.28983	0.321896	0.0353239	8.03485e-20	71771.9	0.28983	0.321777	0.0353445	8.70439e-20	0
height	most_recent	eur	7	rs34949116	46496598	A	0.107905	-0.282206	0.0517296	4.88588e-08	71612.4	0.107905	-0.282206	0.05174	4.91608e-08	0
height	most_recent	eur	7	rs42235	92248076	T	0.299844	0.370258	0.0351069	5.26771e-26	71210.9	0.299844	0.370258	0.0351341	5.7449e-26	0
height	most_recent	eur	7	rs10952785	148605074	T	0.619805	-0.146856	0.0335655	1.21313e-05	69491.6	0.619805	-0.1921	0.0339256	1.49279e-08	-0.146111
height	most_recent	eur	7	rs822530	148631555	A	0.200789	-0.342001	0.0401925	1.75326e-17	71115.8	0.200789	-0.375237	0.0406388	2.62016e-20	0
height	most_recent	eur	8	rs62501195	24041988	A	0.833641	0.250896	0.0436256	8.86525e-09	69922.1	0.833641	0.250896	0.0436356	8.93467e-09	0
height	most_recent	eur	8	rs72656010	57122215	T	0.870399	0.431078	0.0478249	1.99257e-19	71482.5	0.870399	0.393032	0.0481397	3.23039e-16	-0.1093
height	most_recent	eur	8	rs62515433	57129291	A	0.777432	-0.316171	0.0386482	2.82098e-16	71373.5	0.777432	-0.281485	0.0388987	4.60886e-13	0
height	most_recent	eur	8	rs7846385	78160179	T	0.719138	-0.293977	0.0355397	1.31957e-16	72307.6	0.719138	-0.293977	0.0355563	1.36292e-16	0
height	most_recent	eur	8	rs11780156	129194641	T	0.177394	0.242496	0.041988	7.67856e-09	71737.3	0.177394	0.240151	0.0419986	1.07735e-08	-0.00101797
height	most_recent	eur	8	rs10808583	130718020	A	0.200181	-0.319999	0.0427325	6.97065e-14	63097.4	0.200181	-0.320607	0.0427514	6.41438e-14	0.0031336
height	most_recent	eur	8	rs894359	135600805	T	0.633229	0.223482	0.0333544	2.08085e-11	71415.6	0.633229	0.222829	0.0333657	2.41587e-11	0
height	most_recent	eur	9	rs35307904	78511889	A	0.12095	-0.359588	0.0492659	2.90094e-13	71568.2	0.12095	-0.359588	0.0492839	2.95893e-13	0
height	most_recent	eur	9	rs750187	89086292	A	0.496156	-0.20051	0.032081	4.10146e-10	71797.4	0.496156	-0.202729	0.0320904	2.65932e-10	0.00619318
height	most_recent	eur	9	rs141125675	96972403	T	0.0484944	0.508547	0.0744587	8.49617e-12	72200.6	0.0484944	0.498622	0.0745354	2.23587e-11	-0.0341053
height	most_recent	eur	9	rs481237	98316094	A	0.0793742	-0.466667	0.0601112	8.26876e-15	69937.2	0.0793742	-0.396774	0.0607597	6.56732e-11	0.13908
height	most_recent	eur	9	rs17370391	98319969	T	0.818432	-0.284706	0.041468	6.6171e-12	72281	0.818432	-0.253637	0.0418848	1.39902e-09	-0.0125666
height	most_recent	eur	9	rs7856267	99131139	T	0.806443	-0.285963	0.0432166	3.66633e-11	63353.8	0.806443	-0.282644	0.043244	6.31791e-11	0
height	most_recent	eur	9	rs2498855	109518010	T	0.111907	0.251491	0.0512021	9.0278e-07	70911.5	0.111907	0.289142	0.051496	1.96744e-08	0.105562
height	most_recent	eur	9	rs4743033	109627913	A	0.802675	-0.281613	0.0403051	2.80748e-12	71782.4	0.802675	-0.308151	0.0405433	2.9486e-14	-0.00276872
height	most_recent	eur	9	rs10983072	118927537	A	0.380381	-0.155195	0.0330211	2.60315e-06	71894.4	0.380381	-0.187205	0.0332281	1.76146e-08	0.104263
height	most_recent	eur	9	rs7869550	119134796	A	0.800357	0.26423	0.0400092	3.99552e-11	72216.3	0.800357	0.269634	0.0403513	2.35441e-11	-0.0785156
height	most_recent	eur	9	rs7856625	119345083	T	0.609833	-0.196876	0.0327878	1.91852e-09	72219.2	0.609833	-0.18811	0.0329204	1.10293e-08	0
height	most_recent	eur	9	rs9657746	133481563	C	0.653678	0.216127	0.0338911	1.80456e-10	71038.1	0.653678	0.21579	0.0339006	1.94836e-10	0.00174772
height	most_recent	eur	9	rs12555241	139387676	A	0.276609	0.207437	0.0361727	9.77231e-09	70558.9	0.276609	0.207036	0.0361809	1.05127e-08	0
height	wmax	div	10	rs115706414	84213160	A	0.976207	-3.11844	0.512955	1.20658e-09	4333.29	0.976207	-3.11844	0.515079	1.41031e-09	0
height	wmax	eur	10	rs147724226	79584060	T	0.0150115	-0.768977	0.136644	1.8274e-08	62740.4	0.0150115	-0.774504	0.136681	1.45729e-08	-0.0074496
height	wmax	eur	10	rs876678	81111036	T	0.495128	-0.179204	0.0310313	7.6976e-09	71961.8	0.495128	-0.180428	0.031039	6.13893e-09	0
height	wmax	eur	10	rs12768479	104278276	A	0.541617	0.207668	0.0337366	7.4808e-10	61293.1	0.541617	0.207668	0.0337468	7.56871e-10	0
height	wmax	eur	10	rs10887151	124180766	T	0.473409	0.175275	0.0310898	1.72332e-08	71889.3	0.473409	0.175427	0.0310965	1.68691e-08	-0.000834328
height	wmax	eur	10	rs10794175	126358073	T	0.417421	0.18604	0.0316299	4.05902e-09	71197.8	0.417421	0.186188	0.0316374	3.97898e-09	0
height	wmax	eur	11	rs143840904	2813322	T	0.016422	-0.765095	0.131301	5.64221e-09	62298.4	0.016422	-0.731827	0.131406	2.55884e-08	-0.034912
height	wmax	eur	11	rs61869763	2813345	T	0.103272	0.407293	0.0512701	1.95667e-15	71240.6	0.103272	0.397962	0.0513198	8.86597e-15	0
height	wmax	eur	11	rs12790261	66988048	A	0.0835093	-0.693201	0.0561313	4.89326e-35	71827.2	0.0835093	-0.691189	0.056194	9.05156e-35	0.00879584
height	wmax	eur	11	rs2306862	68177510	T	0.164228	-0.243567	0.0420192	6.76843e-09	71589.5	0.164228	-0.239432	0.0420309	1.22245e-08	-0.0043039
height	wmax	eur	11	rs528800	74650328	T	0.183171	-0.230824	0.0399763	7.7404e-09	72558.9	0.183171	-0.219208	0.0400078	4.27454e-08	0.0354857
height	wmax	eur	11	rs659418	75284334	T	0.860944	-0.381971	0.0480564	1.88951e-15	62716.2	0.860944	-0.37579	0.0481072	5.65059e-15	0
height	wmax	eur	12	rs2724616	11870768	A	0.353457	0.208024	0.0325203	1.5872e-10	71896.3	0.353457	0.208024	0.0325293	1.60575e-10	0
height	wmax	eur	12	rs10843186	28635854	A	0.33447	-0.301657	0.0328962	4.73173e-20	72089.9	0.33447	-0.301657	0.0329152	4.96919e-20	0
height	wmax	eur	12	rs10784484	65995727	A	0.76209	0.215991	0.0391372	3.41292e-08	62573.2	0.76209	0.223409	0.0391501	1.15345e-08	-0.0139063
height	wmax	eur	12	rs1351394	66351826	T	0.492108	0.384774	0.0311693	5.20622e-35	71447.3	0.492108	0.387336	0.031205	2.23183e-35	-0.00125238
height	wmax	eur	12	rs10878984	69828534	T	0.342251	0.20571	0.0329736	4.4141e-10	70994	0.342251	0.207059	0.0329828	3.43407e-10	0
height	wmax	eur	12	rs11611927	93977591	A	0.780329	-0.417083	0.0374398	8.0037e-29	72232.7	0.780329	-0.4402	0.0375833	1.09804e-31	0.0770417
height	wmax	eur	12	rs10745659	94092690	C	0.555583	0.20909	0.0313208	2.45978e-11	71733.5	0.555583	0.237688	0.0314231	3.90556e-14	0.00186487
height	wmax	eur	12	rs79747671	103140344	T	0.107255	-0.289289	0.0499693	7.06641e-09	72685.1	0.107255	-0.293438	0.0499815	4.33332e-09	0
height	wmax	eur	12	rs1971955	122420437	A	0.145912	0.297714	0.0441996	1.63187e-11	71365.9	0.145912	0.289806	0.0442346	5.69373e-11	-0.0330619
height	wmax	eur	12	rs6488864	123618362	C	0.797312	-0.247186	0.0413858	2.33323e-09	62775.8	0.797312	-0.238772	0.0414171	8.16329e-09	0
height	wmax	eur	13	rs146851424	50377910	A	0.977841	-0.973811	0.105448	2.58261e-20	71833.1	0.977841	-0.929205	0.105597	1.37392e-18	0.0409137
height	wmax	eur	13	rs3118906	51106788	A	0.27684	-0.371059	0.0345144	5.87168e-27	72539.7	0.27684	-0.358674	0.0345703	3.21538e-25	0
height	wmax	eur	14	rs3210043	23779877	A	0.162077	0.256483	0.0421082	1.12178e-09	71934.9	0.162077	0.258052	0.0421195	8.97349e-10	0.00577565
height	wmax	eur	14	rs36226649	24835500	T	0.933924	-0.400917	0.0621813	1.1367e-10	72593.6	0.933924	-0.403108	0.0621997	9.11944e-11	0
height	wmax	eur	14	rs1885095	60794782	T	0.614609	-0.299897	0.034644	4.86322e-18	60888.2	0.614609	-0.299897	0.034665	5.09232e-18	0
height	wmax	eur	14	rs862049	74981882	T	0.653773	0.198823	0.032546	1.00261e-09	72246.2	0.653773	0.198823	0.0325542	1.0123e-09	0
height	wmax	eur	14	rs7154514	92427199	A	0.440366	-0.223063	0.0312734	9.84368e-13	71853.4	0.440366	-0.224057	0.0312844	7.95398e-13	0.00324242
height	wmax	eur	14	rs112635299	94838142	T	0.0201098	1.08374	0.110656	1.19748e-22	71730.9	0.0201098	1.08631	0.11073	1.01519e-22	0
height	wmax	eur	15	rs8023845	40414116	T	0.200303	0.220899	0.0390468	1.53783e-08	71253.2	0.200303	0.219684	0.0390559	1.85666e-08	-0.00556133
height	wmax	eur	15	rs79943855	48684620	T	0.0879916	-0.310465	0.055003	1.65659e-08	71676.6	0.0879916	-0.308749	0.0550157	1.99987e-08	0
height	wmax	eur	15	rs35874463	67457698	A	0.943679	-0.511886	0.0672144	2.62218e-14	72445.9	0.943679	-0.509404	0.0672415	3.57082e-14	0.00023052
height	wmax	eur	15	rs35945528	70025834	T	0.898608	0.288908	0.0513282	1.81627e-08	72494.8	0.898608	0.285555	0.051342	2.66971e-08	0.0114712
height	wmax	eur	15	rs11631579	74235704	A	0.53051	0.22292	0.0333701	2.38565e-11	62724.9	0.53051	0.216738	0.0333889	8.50869e-11	0.0187779
height	wmax	eur	15	rs7403118	75664571	A	0.246693	0.211622	0.0361166	4.64535e-09	71784.8	0.246693	0.208931	0.0361311	7.35657e-09	0.00464113
height	wmax	eur	15	rs10520573	84591575	A	0.477466	-0.403633	0.0312406	3.46485e-38	71330	0.477466	-0.406183	0.0312776	1.4612e-38	-0.00431349
height	wmax	eur	15	rs16942341	89388905	T	0.029023	-0.961332	0.0924152	2.41985e-25	72226.2	0.029023	-0.870197	0.0929994	8.20228e-21	0.113123
height	wmax	eur	15	rs530742363	89399167	T	0.678213	-0.394186	0.0357473	2.83107e-28	62304	0.678213	-0.359271	0.0359811	1.77307e-23	-0.000616378
height	wmax	eur	15	rs2871865	99194896	C	0.885835	0.495789	0.0521519	1.96933e-21	63202.9	0.885835	0.500961	0.0521902	8.09233e-22	2.6023e-05
height	wmax	eur	15	rs2581363	100513364	A	0.669736	0.212811	0.0357947	2.75915e-09	61394.8	0.669736	0.253103	0.0359134	1.82048e-12	0.0723328
height	wmax	eur	15	rs72755233	100692953	A	0.111994	-0.588864	0.0491836	4.93545e-33	72222.2	0.111994	-0.623576	0.049364	1.40313e-36	0.0271776
height	wmax	eur	15	rs58156339	100784619	A	0.273882	0.234109	0.0349646	2.14775e-11	71562.1	0.273882	0.257642	0.0350169	1.87193e-13	0
height	wmax	eur	16	rs12051048	783864	A	0.231217	0.265824	0.0393797	1.4756e-11	62716.5	0.231217	0.265459	0.0393937	1.59902e-11	0.00144632
height	wmax	eur	16	rs26840	2285357	T	0.413558	0.216228	0.0316752	8.70544e-12	71052.6	0.413558	0.215938	0.0316854	9.42136e-12	0
height	wmax	eur	16	rs5030980	67516945	T	0.0423031	-0.4343	0.0770849	1.76026e-08	71834.6	0.0423031	-0.4343	0.0771014	1.77261e-08	0
height	wmax	eur	17	rs4796421	7379650	A	0.213241	0.231393	0.0379755	1.10663e-09	71824.7	0.213241	0.231393	0.037985	1.11728e-09	0
height	wmax	eur	17	rs3110495	27978455	A	0.462372	0.130969	0.0312546	2.78482e-05	71583	0.462372	0.183433	0.0316695	6.95146e-09	0.161171
height	wmax	eur	17	rs113934718	29214880	A	0.270014	-0.332579	0.0349661	1.87967e-21	72057.3	0.270014	-0.365562	0.0354482	6.18235e-25	0
height	wmax	eur	17	rs8067974	43232566	A	0.675434	0.202491	0.0354953	1.1653e-08	62916.8	0.675434	0.20291	0.0355126	1.10505e-08	0.0190959
height	wmax	eur	17	rs72823592	46123004	A	0.252287	-0.211204	0.0356928	3.27337e-09	72313	0.252287	-0.208123	0.0357216	5.66822e-09	0.0302014
height	wmax	eur	17	rs594398	46957696	C	0.516652	-0.266363	0.033385	1.48094e-15	62404.4	0.516652	-0.258895	0.0334175	9.38745e-15	0.00138615
height	wmax	eur	17	rs227751	54755576	T	0.270024	0.209785	0.0351376	2.36699e-09	71407.9	0.270024	0.212376	0.0351467	1.51693e-09	-0.000781547
height	wmax	eur	17	rs9905385	59498250	A	0.328262	0.274339	0.0330764	1.09415e-16	72002.3	0.328262	0.270564	0.0330938	2.94217e-16	0.0049983
height	wmax	eur	17	rs2854224	61993701	T	0.268024	0.340108	0.0353119	5.88422e-22	70980.3	0.268024	0.336661	0.0353371	1.61703e-21	-0.0108237
height	wmax	eur	17	rs11079572	63556093	A	0.431249	-0.200472	0.03364	2.53268e-09	62605.2	0.431249	-0.196713	0.0336531	5.05567e-09	0.0078514
height	wmax	eur	17	rs11867479	68090207	T	0.361218	0.194413	0.0323297	1.81614e-09	72056.7	0.361218	0.194238	0.0323388	1.89751e-09	0
height	wmax	eur	18	rs4369779	20735408	T	0.211722	-0.450225	0.0377287	7.94471e-33	72716.5	0.211722	-0.450225	0.0377654	9.13077e-33	0
height	wmax	eur	18	rs2878902	46650437	T	0.764976	0.242729	0.0365302	3.04e-11	72101.1	0.764976	0.242729	0.0365411	3.08129e-11	0
height	wmax	eur	18	rs8096475	77205408	A	0.603444	0.192668	0.0319039	1.55065e-09	71026.4	0.603444	0.192668	0.0319119	1.5652e-09	0
height	wmax	eur	19	rs57908212	2161321	T	0.528845	-0.244997	0.0314227	6.34905e-15	70331.3	0.528845	-0.246901	0.0314369	4.03511e-15	0.00680047
height	wmax	eur	19	rs35533339	3438636	T	0.319861	0.190994	0.0333595	1.03232e-08	71500	0.319861	0.189774	0.0333685	1.29114e-08	0.0043544
height	wmax	eur	19	rs12185518	4967701	C	0.796218	0.295368	0.0385438	1.8138e-14	71786.2	0.796218	0.292389	0.03856	3.38431e-14	-0.00409343
height	wmax	eur	19	rs62621197	8670147	T	0.0331434	-0.918857	0.0878123	1.26562e-25	69976.8	0.0331434	-0.915588	0.0878828	2.04602e-25	0
height	wmax	eur	19	rs2163804	19575965	A	0.17764	-0.234564	0.0406248	7.74533e-09	71798.6	0.17764	-0.234564	0.0406339	7.80533e-09	0
height	wmax	eur	19	rs55825113	37682425	A	0.488942	0.197058	0.0311198	2.41624e-10	71525.1	0.488942	0.198757	0.0311294	1.71548e-10	0.00905918
height	wmax	eur	19	rs1043413	41939297	C	0.611585	-0.215337	0.0339121	2.15515e-10	63352.7	0.611585	-0.217184	0.0339239	1.5326e-10	0
height	wmax	eur	19	rs4252548	55879672	T	0.0211635	-0.639223	0.115189	2.86749e-08	62975.5	0.0211635	-0.650834	0.115232	1.6229e-08	-0.0177173
height	wmax	eur	19	rs147110934	55993436	T	0.0245457	-0.600282	0.0998858	1.85885e-09	72459.7	0.0245457	-0.609604	0.0999236	1.05606e-09	0
height	wmax	eur	1	rs9435731	17306029	A	0.519217	0.262106	0.0333436	3.81813e-15	62666.8	0.519217	0.261995	0.0333598	4.04154e-15	-0.000627387
height	wmax	eur	1	rs214336	19678473	A	0.289996	-0.194165	0.0344836	1.79537e-08	71074.9	0.289996	-0.194032	0.0344911	1.84887e-08	0.000151463
height	wmax	eur	1	rs113452737	29088713	C	0.132436	0.269299	0.049174	4.33941e-08	62632.8	0.132436	0.268826	0.0491855	4.61442e-08	-0.00199073
height	wmax	eur	1	rs12044682	38241061	A	0.236982	-0.205185	0.036631	2.12624e-08	71721.6	0.236982	-0.205062	0.0366388	2.18299e-08	-0.000828879
height	wmax	eur	1	rs6670087	41485446	T	0.780444	-0.30849	0.0376157	2.38219e-16	71739	0.780444	-0.308664	0.0376331	2.36538e-16	0
height	wmax	eur	1	rs12137312	54877533	A	0.110224	-0.290778	0.0530478	4.21893e-08	63050.7	0.110224	-0.290778	0.05306	4.24914e-08	0
height	wmax	eur	1	rs34517439	78450517	A	0.116701	0.448489	0.0488024	3.93235e-20	70828.1	0.116701	0.448489	0.0488311	4.13509e-20	0
height	wmax	eur	1	rs12143830	89323727	T	0.544166	0.196174	0.0313014	3.6745e-10	71595.2	0.544166	0.196174	0.0313098	3.71421e-10	0
height	wmax	eur	1	rs17038182	118868405	C	0.253598	-0.285222	0.0358653	1.82633e-15	71439.1	0.253598	-0.285222	0.0358809	1.87809e-15	0
height	wmax	eur	1	rs11205303	149906413	T	0.592028	-0.281229	0.0339811	1.27337e-16	62354	0.592028	-0.281229	0.0339995	1.32211e-16	0
height	wmax	eur	1	rs11589349	172096798	T	0.308544	0.246663	0.0336706	2.3754e-13	71925.1	0.308544	0.245735	0.0336833	2.97644e-13	-0.00504383
height	wmax	eur	1	rs10913200	176521655	A	0.0277674	-0.526962	0.0941031	2.1455e-08	72792.6	0.0277674	-0.516901	0.0941272	3.98492e-08	-0.00765879
height	wmax	eur	1	rs7525917	183065406	A	0.434795	0.172474	0.0312549	3.42321e-08	72490.1	0.434795	0.174492	0.0312649	2.39018e-08	-0.0131217
height	wmax	eur	1	rs2274432	184020945	A	0.345813	0.263904	0.0326375	6.16984e-16	72180.1	0.345813	0.265681	0.0326551	4.08597e-16	0
height	wmax	eur	1	rs1342590	218619646	T	0.28456	0.327775	0.0343201	1.29029e-21	72509.9	0.28456	0.349405	0.0345229	4.46056e-24	0.102496
height	wmax	eur	1	rs1383756	218872624	T	0.103041	-0.236318	0.0511143	3.77631e-06	72076.1	0.103041	-0.290698	0.0513909	1.54401e-08	0.00305139
height	wmax	eur	1	rs11580196	227955276	A	0.83048	0.32317	0.041432	6.19001e-15	71977.8	0.83048	0.326499	0.0414503	3.35681e-15	0
height	wmax	eur	20	rs1884897	6612832	A	0.370873	0.276178	0.0322553	1.10669e-17	71396.2	0.370873	0.279204	0.0322755	5.12135e-18	0.0155341
height	wmax	eur	20	rs6133349	6714959	C	0.57549	-0.18763	0.0316597	3.0952e-09	70816	0.57549	-0.191869	0.0316711	1.37684e-09	0
height	wmax	eur	20	rs143384	34025756	A	0.596311	-0.547912	0.0337793	3.62137e-59	62900.4	0.596311	-0.547912	0.0338496	6.26387e-59	0
height	wmax	eur	20	rs13038876	47849233	A	0.217582	0.225824	0.0375465	1.80426e-09	72255	0.217582	0.225824	0.0375556	1.82063e-09	0
height	wmax	eur	22	rs9614090	30269907	A	0.547719	-0.193633	0.0332627	5.83828e-09	63021.5	0.547719	-0.193633	0.0332714	5.89156e-09	0
height	wmax	eur	2	rs6432054	10190712	T	0.485157	0.180829	0.0312	6.80022e-09	71645.1	0.485157	0.180828	0.0312071	6.85383e-09	0
height	wmax	eur	2	rs754536	25176200	T	0.49278	0.256234	0.0333276	1.49053e-14	62717.8	0.49278	0.259822	0.0333445	6.59298e-15	0.00476745
height	wmax	eur	2	rs780094	27741237	T	0.380076	-0.227361	0.0343405	3.57301e-11	62680.4	0.380076	-0.229483	0.0343536	2.38918e-11	-0.00787261
height	wmax	eur	2	rs7605699	33315750	C	0.220692	-0.185491	0.0379395	1.01286e-06	70376.9	0.220692	-0.216372	0.0380981	1.3522e-08	-0.0939423
height	wmax	eur	2	rs6714546	33361425	A	0.291617	-0.272656	0.0365701	8.93863e-14	63029.1	0.291617	-0.292293	0.0367323	1.75686e-15	0.000991387
height	wmax	eur	2	rs17511102	37960613	A	0.910841	-0.353094	0.0545852	9.8871e-11	71985.5	0.910841	-0.350674	0.0546023	1.34198e-10	-0.00730057
height	wmax	eur	2	rs10202845	42575820	A	0.888432	0.286632	0.049672	7.90374e-09	71230.6	0.888432	0.28459	0.0496846	1.01661e-08	0.00041622
height	wmax	eur	2	rs2346878	46922870	T	0.377078	0.222597	0.0344173	9.9578e-11	62596.3	0.377078	0.218007	0.034431	2.42466e-10	-0.00511729
height	wmax	eur	2	rs59985551	56106928	T	0.227719	-0.466247	0.0370591	2.6797e-36	72001	0.227719	-0.442662	0.0373011	1.75058e-32	-0.104018
height	wmax	eur	2	rs4671265	56174644	A	0.218731	0.274176	0.0377292	3.67674e-13	71592.9	0.218731	0.224627	0.0379498	3.23768e-09	-0.000688149
height	wmax	eur	2	rs10496091	61482261	A	0.2814	-0.196734	0.03471	1.44541e-08	71505.7	0.2814	-0.197451	0.0347176	1.29042e-08	0
height	wmax	eur	2	rs7568069	71584485	A	0.574999	-0.186277	0.0314382	3.11985e-09	72122.8	0.574999	-0.186277	0.0314456	3.14655e-09	0
height	wmax	eur	2	rs11681299	88901732	T	0.286302	0.225226	0.0343236	5.31423e-11	72355.8	0.286302	0.225226	0.0343336	5.38261e-11	0
height	wmax	eur	2	rs616582	111941995	T	0.407286	-0.178917	0.0318417	1.92108e-08	71174.9	0.407286	-0.178917	0.0318485	1.93454e-08	0
height	wmax	eur	2	rs540652	169707428	T	0.471136	0.206851	0.0310644	2.76128e-11	72439.3	0.471136	0.207649	0.031074	2.35041e-11	0.00435383
height	wmax	eur	2	rs13398989	172175068	A	0.728936	-0.207489	0.0351027	3.40229e-09	71548.8	0.728936	-0.208504	0.0351114	2.87878e-09	0
height	wmax	eur	2	rs7594625	218293564	T	0.659507	0.225961	0.0353492	1.6346e-10	62070.4	0.659507	0.222939	0.0353626	2.89335e-10	0.00969528
height	wmax	eur	2	rs2293072	220045454	A	0.0387911	0.58287	0.0862802	1.42297e-11	62743.6	0.0387911	0.57292	0.0863166	3.19202e-11	-0.000719139
height	wmax	eur	2	rs1542224	223963874	T	0.278068	-0.19006	0.0348929	5.12407e-08	71277.8	0.278068	-0.192286	0.0349025	3.60403e-08	0.00611208
height	wmax	eur	2	rs2602675	225042531	T	0.557113	0.187812	0.033572	2.21508e-08	62639.7	0.557113	0.18536	0.0335837	3.40256e-08	-0.0064793
height	wmax	eur	2	rs74796687	227353803	T	0.975356	0.642298	0.107299	2.14988e-09	62943.8	0.975357	0.647565	0.107338	1.60999e-09	-0.00885889
height	wmax	eur	2	rs6437021	232343515	C	0.5496	0.183226	0.031595	6.66286e-09	70496.5	0.5496	0.186074	0.0316118	3.95119e-09	-0.0215712
height	wmax	eur	2	rs78198962	233094868	T	0.0320495	0.581472	0.0942722	6.91542e-10	63176.3	0.0320495	0.52924	0.094734	2.31571e-08	-0.0936223
height	wmax	eur	2	rs11901692	233149739	A	0.208392	-0.315806	0.0410444	1.42323e-14	62653.9	0.208392	-0.292129	0.041247	1.41657e-12	-0.00339158
height	wmax	eur	2	rs734586	241734754	T	0.542649	-0.170377	0.0312584	5.02041e-08	71841.4	0.542649	-0.171843	0.0312649	3.8773e-08	0
height	wmax	eur	3	rs139488306	50997303	A	0.0238092	0.627804	0.101958	7.39235e-10	71951.6	0.0238092	0.58735	0.102128	8.86674e-09	0.056968
height	wmax	eur	3	rs12637287	53139441	C	0.402838	0.260847	0.0340356	1.80306e-14	62358.8	0.402838	0.249931	0.0340995	2.31065e-13	0.00266101
height	wmax	eur	3	rs6762851	56686329	T	0.642076	0.199144	0.0347509	1.00068e-08	62641	0.642076	0.198207	0.0347599	1.18295e-08	0
height	wmax	eur	3	rs4677153	72413112	C	0.429942	0.26183	0.0344003	2.71414e-14	59913.3	0.429942	0.26183	0.0344166	2.79109e-14	0
height	wmax	eur	3	rs4073154	129035485	A	0.220488	-0.282527	0.0375818	5.57664e-14	71596.1	0.220488	-0.283922	0.0375969	4.2945e-14	-0.00567829
height	wmax	eur	3	rs192049058	136442384	A	0.220232	-0.276651	0.0402476	6.2546e-12	62480.1	0.220232	-0.281684	0.0402636	2.63377e-12	-0.00561435
height	wmax	eur	3	rs13077048	141106954	A	0.571357	-0.508961	0.0319327	3.4226e-57	69395.9	0.571357	-0.510153	0.0319913	3.00813e-57	0
height	wmax	eur	3	rs555554	172155585	T	0.322094	0.199061	0.0333873	2.48904e-09	71427.3	0.322094	0.199061	0.0333954	2.51109e-09	0
height	wmax	eur	3	rs2194411	185548663	A	0.124494	0.369917	0.0474502	6.3949e-15	70817.2	0.124494	0.369917	0.0474702	6.5636e-15	0
height	wmax	eur	4	rs111632154	1012300	T	0.954419	0.426274	0.0744019	1.0082e-08	72080.7	0.954419	0.426274	0.0744183	1.01575e-08	0
height	wmax	eur	4	rs7692161	12955259	C	0.574706	0.205016	0.0315553	8.19199e-11	71313	0.574706	0.205286	0.0315646	7.83753e-11	-0.00276971
height	wmax	eur	4	rs6813340	17922866	A	0.84455	0.494494	0.0428157	7.43749e-31	72024.4	0.84455	0.388286	0.0442731	1.78261e-18	0.25188
height	wmax	eur	4	rs724577	17993410	A	0.261435	0.433564	0.035418	1.86926e-34	71547.8	0.261435	0.352538	0.0366279	6.27948e-22	0
height	wmax	eur	4	rs4694504	73496691	A	0.525047	-0.241698	0.0311523	8.58749e-15	71698.8	0.525047	-0.241532	0.0311652	9.18532e-15	-0.000370092
height	wmax	eur	4	rs112948778	81525086	T	0.0163553	0.695015	0.131416	1.23213e-07	62476.8	0.0163553	0.735691	0.131566	2.24719e-08	-0.0459013
height	wmax	eur	4	rs9992682	82151104	A	0.304287	0.262782	0.0336353	5.59838e-15	72449.5	0.304287	0.269846	0.0336802	1.12861e-15	0.00474369
height	wmax	eur	4	rs4385014	88631853	A	0.481593	0.194126	0.0333515	5.8634e-09	62501.3	0.481593	0.191984	0.0333611	8.67845e-09	0
height	wmax	eur	4	rs2903385	106094427	A	0.487824	0.252115	0.0311012	5.21922e-16	71791.2	0.487824	0.252115	0.0311152	5.37831e-16	0
height	wmax	eur	4	rs6856849	145527339	T	0.491386	-0.235271	0.0308786	2.55184e-14	72817	0.491386	-0.194148	0.0311389	4.52016e-10	-0.126329
height	wmax	eur	4	rs7680661	145565116	A	0.830195	0.468323	0.0412002	6.10512e-30	72443.9	0.830195	0.435666	0.041568	1.05838e-25	0
height	wmax	eur	5	rs62369525	32719811	A	0.347418	-0.209461	0.0329258	1.99638e-10	70715.6	0.347418	-0.199597	0.0336904	3.13364e-09	-0.134297
height	wmax	eur	5	rs3811958	32772043	A	0.740502	-0.211606	0.03545	2.38508e-09	71980.7	0.740502	-0.287642	0.036242	2.0762e-15	0.180416
height	wmax	eur	5	rs12656497	32831939	T	0.403111	0.222747	0.0316217	1.86631e-12	72233.2	0.403111	0.233531	0.0326029	7.90078e-13	-0.000351231
height	wmax	eur	5	rs1818782	39424628	A	0.340448	-0.247365	0.0355679	3.53248e-12	61173.7	0.340448	-0.247069	0.0355818	3.82005e-12	0
height	wmax	eur	5	rs7705972	55023176	C	0.585376	-0.224832	0.033945	3.50981e-11	62140.8	0.585376	-0.224832	0.0339567	3.56447e-11	0
height	wmax	eur	5	rs4916663	88302330	A	0.613798	0.229034	0.0318846	6.80837e-13	72112.6	0.613798	0.229034	0.0318958	6.93499e-13	0
height	wmax	eur	5	rs200584255	108194472	T	0.784106	-0.257078	0.040882	3.20975e-10	61427.9	0.784106	-0.257078	0.0408948	3.25077e-10	0
height	wmax	eur	5	rs152075	129060636	A	0.0771104	0.367455	0.0622852	3.64482e-09	62958.1	0.0771104	0.392339	0.0623922	3.21025e-10	0.0573369
height	wmax	eur	5	rs58835386	131600559	A	0.432423	-0.245217	0.031321	4.91193e-15	72168.9	0.432423	-0.257939	0.0313804	2.0393e-16	-0.0091824
height	wmax	eur	5	rs39599	134364102	T	0.251798	-0.266684	0.0357718	8.97644e-14	72083.5	0.251798	-0.268142	0.0357873	6.74994e-14	0
height	wmax	eur	5	rs35668185	168256455	T	0.792813	0.282036	0.0382736	1.71989e-13	72221.3	0.792813	0.281513	0.0382879	1.94508e-13	-0.000340061
height	wmax	eur	5	rs4073717	170864021	T	0.200892	-0.246364	0.0387516	2.05046e-10	72099.6	0.200892	-0.242015	0.0387646	4.287e-10	0.00748618
height	wmax	eur	5	rs7718767	171218138	A	0.420849	-0.220864	0.0315698	2.63268e-12	71542.6	0.420849	-0.218705	0.0315861	4.38814e-12	-0.0155602
height	wmax	eur	5	rs702101	171276393	A	0.596044	0.189631	0.0315713	1.8966e-09	72428.6	0.596044	0.185401	0.0315842	4.3568e-09	0.00695142
height	wmax	eur	5	rs960192	172998750	T	0.599961	-0.195891	0.0316475	6.02502e-10	72308.5	0.599961	-0.198474	0.0316578	3.6252e-10	-0.00051586
height	wmax	eur	5	rs2011077	176521456	T	0.247554	0.356735	0.0359502	3.30567e-23	72141.2	0.247554	0.268592	0.0380599	1.70036e-12	0.328611
height	wmax	eur	5	rs399281	176530831	C	0.657814	0.32928	0.0329171	1.47376e-23	71204.1	0.657814	0.247381	0.0348502	1.26199e-12	0
height	wmax	eur	6	rs876122	6886297	A	0.12071	-0.267145	0.0476847	2.11488e-08	72510.3	0.12071	-0.264301	0.0476954	3.00001e-08	0.00557111
height	wmax	eur	6	rs9392919	7711052	A	0.50542	-0.339712	0.031335	2.19327e-27	71212.6	0.50542	-0.338753	0.0313611	3.37952e-27	0
height	wmax	eur	6	rs41271299	19839415	T	0.0519963	0.761165	0.074996	3.3338e-24	63045.5	0.0519963	0.761571	0.075058	3.43711e-24	0.00385165
height	wmax	eur	6	rs7766641	26184102	A	0.260833	-0.369487	0.0389036	2.14986e-21	59907.9	0.260833	-0.347755	0.039052	5.34244e-19	0.0518905
height	wmax	eur	6	rs10484442	26555879	A	0.529589	-0.209452	0.0336053	4.58416e-10	62189.8	0.529589	-0.20775	0.0338177	8.08585e-10	-0.118692
height	wmax	eur	6	rs3130070	31591808	A	0.804966	-0.297024	0.0540048	3.79903e-08	38205.9	0.804966	-0.307846	0.0543848	1.50925e-08	0.00546349
height	wmax	eur	6	rs2780226	34199092	T	0.911825	-0.622878	0.0587947	3.17317e-26	62880.4	0.911825	-0.590972	0.0590167	1.32766e-23	0.0623255
height	wmax	eur	6	rs2744955	34618958	C	0.859605	-0.485636	0.0447509	1.9515e-27	72320.3	0.859605	-0.428323	0.0449633	1.63365e-21	-0.0520488
height	wmax	eur	6	rs2258604	34997606	A	0.661435	0.239846	0.0357216	1.88954e-11	61222.6	0.661435	0.202584	0.0361517	2.09815e-08	-0.150611
height	wmax	eur	6	rs148379742	35293775	A	0.0170696	-1.03084	0.119982	8.5722e-18	72410.3	0.0170696	-0.877599	0.121433	4.93677e-13	0
height	wmax	eur	6	rs9350850	81050236	T	0.919425	-0.413451	0.0573529	5.64101e-13	71792.7	0.919425	-0.388608	0.0575151	1.41237e-11	0.0752057
height	wmax	eur	6	rs4706867	81756199	T	0.400086	-0.226928	0.0341413	2.99676e-11	62533.5	0.400086	-0.210691	0.0342375	7.56429e-10	0
height	wmax	eur	6	rs9391253	105367616	A	0.67985	-0.313063	0.0333903	6.86176e-21	72058.4	0.67985	-0.313063	0.0334104	7.23912e-21	0
height	wmax	eur	6	rs1490385	126875521	T	0.490931	0.280862	0.0310914	1.66353e-19	72385.9	0.490931	0.278661	0.0311097	3.32573e-19	-0.00250455
height	wmax	eur	6	rs1415701	130345835	A	0.262988	-0.350598	0.036053	2.36996e-22	69396.4	0.262988	-0.344258	0.0360892	1.44075e-21	-0.0268137
height	wmax	eur	6	rs7758804	131322757	T	0.387828	0.216938	0.0342229	2.31303e-10	62921.4	0.387828	0.206186	0.0342458	1.73589e-09	0
height	wmax	eur	6	rs55987383	142338903	A	0.734896	0.262408	0.0383008	7.32122e-12	61211.3	0.734896	0.22012	0.0385556	1.13529e-08	-0.121091
height	wmax	eur	6	rs7774095	142670862	A	0.285314	-0.364614	0.0344553	3.60269e-26	72210.1	0.285314	-0.344758	0.0346992	2.91378e-23	-0.0078684
height	wmax	eur	6	rs2234693	152163335	T	0.54173	-0.195592	0.0312206	3.7319e-10	72310.1	0.54173	-0.17867	0.0314178	1.29353e-08	-0.109616
height	wmax	eur	6	rs2860321	152356619	T	0.274859	0.222859	0.0349638	1.84163e-10	71813.5	0.274859	0.202191	0.0351841	9.10233e-09	0
height	wmax	eur	6	rs2457982	166313684	A	0.274268	0.219151	0.0353165	5.45787e-10	70481.9	0.274268	0.21742	0.0353266	7.52844e-10	-0.00563311
height	wmax	eur	6	rs2609315	168819212	A	0.22525	-0.216139	0.037407	7.55776e-09	71661.6	0.22525	-0.223401	0.0374422	2.42323e-09	-0.0375119
height	wmax	eur	6	rs2342903	169351146	T	0.353842	-0.192333	0.0325786	3.55549e-09	72110.5	0.353842	-0.199095	0.0326092	1.02492e-09	0
height	wmax	eur	7	rs798548	2760935	T	0.697641	0.345341	0.0338609	2.00716e-24	71634.8	0.697641	0.345341	0.0338852	2.16432e-24	0
height	wmax	eur	7	rs17364847	20390109	T	0.395297	-0.1981	0.0317651	4.47753e-10	71896.1	0.395297	-0.194691	0.0317746	8.942e-10	0.0041663
height	wmax	eur	7	rs35133514	23501808	T	0.395907	-0.198639	0.0317969	4.18069e-10	71713.9	0.395907	-0.198883	0.0318058	4.02493e-10	0.00304801
height	wmax	eur	7	rs849141	28185091	A	0.28983	0.323708	0.0342555	3.39443e-21	71746.3	0.28983	0.322877	0.0342775	4.5332e-21	-0.000288459
height	wmax	eur	7	rs56014181	28810403	T	0.345263	-0.196325	0.0350316	2.09188e-08	62510.4	0.345263	-0.195757	0.0350403	2.31509e-08	0
height	wmax	eur	7	rs8179	92236164	T	0.207366	0.427999	0.0385237	1.1213e-28	71004.5	0.207366	0.427999	0.0385569	1.24804e-28	0
height	wmax	eur	7	rs10952785	148605074	T	0.619805	-0.136991	0.032537	2.55012e-05	69531.1	0.619805	-0.183258	0.0328859	2.51055e-08	-0.146111
height	wmax	eur	7	rs822530	148631555	A	0.200789	-0.352002	0.0389667	1.66422e-19	71124.5	0.200789	-0.383722	0.0394021	2.06353e-22	0
height	wmax	eur	8	rs62501195	24041988	A	0.833641	0.24541	0.0422936	6.53206e-09	69943	0.833641	0.24541	0.0423035	6.58506e-09	0
height	wmax	eur	8	rs10957169	49525128	A	0.10319	-0.305174	0.054554	2.21922e-08	62997.3	0.10319	-0.304288	0.0545676	2.45604e-08	0.00137264
height	wmax	eur	8	rs72656010	57122215	T	0.870399	0.4472	0.0463552	5.0498e-22	71522	0.870399	0.40945	0.0466641	1.71803e-18	-0.1093
height	wmax	eur	8	rs62515433	57129291	A	0.777432	-0.318786	0.0374708	1.77594e-17	71380	0.777432	-0.281884	0.0377153	7.77989e-14	0
height	wmax	eur	8	rs7846385	78160179	T	0.719138	-0.290367	0.0344555	3.53735e-17	72323.5	0.719138	-0.290367	0.0344722	3.66268e-17	0
height	wmax	eur	8	rs11780156	129194641	T	0.177394	0.23456	0.0407037	8.28128e-09	71767.6	0.177394	0.232272	0.0407139	1.16364e-08	-0.00049804
height	wmax	eur	8	rs6470763	130720646	C	0.191151	-0.321496	0.0424711	3.73917e-14	62186.7	0.191151	-0.322145	0.0424905	3.41371e-14	0.00265428
height	wmax	eur	8	rs894359	135600805	T	0.633229	0.235472	0.0323381	3.29975e-13	71420.2	0.633229	0.233987	0.0323511	4.73308e-13	0.00385239
height	wmax	eur	8	rs34658773	144315626	A	0.27399	0.210591	0.0347965	1.42985e-09	72037.5	0.27399	0.209626	0.0348054	1.71428e-09	0
height	wmax	eur	9	rs35307904	78511889	A	0.12095	-0.372366	0.0477393	6.19179e-15	71610.5	0.12095	-0.372365	0.0477592	6.35363e-15	0
height	wmax	eur	9	rs750187	89086292	A	0.496156	-0.190155	0.0310979	9.67296e-10	71798.4	0.496156	-0.191916	0.0311064	6.84367e-10	0.00612493
height	wmax	eur	9	rs75047941	96998078	A	0.086824	0.385541	0.0551836	2.81815e-12	71880	0.086824	0.368822	0.0552513	2.46646e-11	0.0417738
height	wmax	eur	9	rs473902	98256235	T	0.911206	0.435543	0.0545487	1.41106e-15	72071.8	0.911206	0.415925	0.0546253	2.65451e-14	-0.01493
height	wmax	eur	9	rs1125963	99133313	T	0.806343	-0.288144	0.0420973	7.66285e-12	62709.3	0.806343	-0.282723	0.0421169	1.90899e-11	0
height	wmax	eur	9	rs10816448	109612511	T	0.225579	0.275035	0.0371402	1.30831e-13	72014.9	0.225579	0.274789	0.0371541	1.40438e-13	0.000980437
height	wmax	eur	9	rs7869550	119134796	A	0.800357	0.263315	0.0387905	1.13595e-11	72185.7	0.800357	0.263034	0.0388026	1.21206e-11	0
height	wmax	eur	9	rs9657746	133481563	C	0.653678	0.216605	0.0328504	4.29023e-11	71043.8	0.653678	0.216408	0.0328603	4.52769e-11	-0.000778207
height	wmax	eur	9	rs7864754	139126120	T	0.330868	0.184818	0.0330659	2.27893e-08	71713.5	0.330868	0.186727	0.0330742	1.64517e-08	-0.00889318
height	wmax	eur	9	rs12555241	139387676	A	0.276609	0.207782	0.0350567	3.08479e-09	70586.2	0.276609	0.209126	0.0350666	2.46606e-09	0
height	wmean	eur	10	rs35092545	12943108	T	0.286545	-0.193164	0.0337676	1.06273e-08	70803.5	0.286545	-0.193164	0.0337752	1.07077e-08	0
height	wmean	eur	10	rs2165046	79552092	T	0.36395	-0.17727	0.0315659	1.95561e-08	71557.4	0.36395	-0.176973	0.0315727	2.07962e-08	0.00164841
height	wmean	eur	10	rs876678	81111036	T	0.495128	-0.17415	0.0302885	8.94017e-09	71971.6	0.495128	-0.173871	0.0302953	9.51252e-09	0
height	wmean	eur	10	rs12768479	104278276	A	0.541617	0.212564	0.0331373	1.41152e-10	60529.4	0.541617	0.212564	0.0331483	1.43135e-10	0
height	wmean	eur	10	rs11200607	124154626	T	0.244256	-0.204308	0.0354356	8.13623e-09	71205.4	0.244256	-0.20526	0.035444	6.99299e-09	0.00468256
height	wmean	eur	10	rs10794175	126358073	T	0.417421	0.176231	0.0308666	1.13355e-08	71237.7	0.417421	0.177068	0.0308738	9.73899e-09	0
height	wmean	eur	11	rs4244808	2163110	T	0.540686	-0.178025	0.0307777	7.28494e-09	70261.5	0.540686	-0.176739	0.0307851	9.40871e-09	0.00301421
height	wmean	eur	11	rs143840904	2813322	T	0.016422	-0.794537	0.128967	7.23886e-10	61516.6	0.016422	-0.758514	0.129074	4.18838e-09	-0.034912
height	wmean	eur	11	rs61869763	2813345	T	0.103272	0.416378	0.0500451	8.79193e-17	71230	0.103272	0.405934	0.0500957	5.35461e-16	0
height	wmean	eur	11	rs12797960	12841771	T	0.403433	0.172325	0.0314161	4.12875e-08	69587.1	0.403433	0.172325	0.0314227	4.1556e-08	0
height	wmean	eur	11	rs12790261	66988048	A	0.0835093	-0.688347	0.0547947	3.40354e-36	71805.5	0.0835093	-0.690025	0.0548553	2.755e-36	-0.00206559
height	wmean	eur	11	rs61889616	68412006	T	0.855764	0.282122	0.0472895	2.43366e-09	59873.9	0.855764	0.279291	0.0473037	3.54321e-09	-0.00443592
height	wmean	eur	11	rs659418	75284334	T	0.860944	-0.389247	0.0472023	1.63297e-16	61927.6	0.860944	-0.391025	0.0472289	1.23842e-16	0
height	wmean	eur	12	rs12306442	1493168	A	0.0820052	-0.325534	0.0595016	4.47472e-08	62102.9	0.0820052	-0.325534	0.0595155	4.507e-08	0
height	wmean	eur	12	rs2724616	11870768	A	0.353457	0.211759	0.0317384	2.52303e-11	71892.9	0.353457	0.212861	0.0317486	2.02011e-11	0.00624132
height	wmean	eur	12	rs4411318	20815878	T	0.614103	-0.171165	0.0312252	4.21417e-08	71639.7	0.614103	-0.173889	0.0312325	2.58348e-08	0.00547392
height	wmean	eur	12	rs11049667	28649875	A	0.689816	0.323182	0.0358063	1.78319e-19	60284	0.689816	0.324184	0.0358306	1.46055e-19	0
height	wmean	eur	12	rs1370940	65702873	A	0.341822	-0.158435	0.032108	8.03862e-07	71374.2	0.341822	-0.1869	0.0321934	6.41544e-09	0.0703054
height	wmean	eur	12	rs1351394	66351826	T	0.492108	0.386968	0.0304203	4.53588e-37	71436.1	0.492108	0.399658	0.03053	3.72356e-39	-0.00125238
height	wmean	eur	12	rs10878984	69828534	T	0.342251	0.198231	0.0321763	7.23933e-10	71015	0.342251	0.197666	0.0321852	8.17404e-10	0
height	wmean	eur	12	rs11107116	93978504	T	0.219656	0.411169	0.0365408	2.25578e-29	72229.2	0.219656	0.434892	0.0366784	1.98182e-32	0.0757124
height	wmean	eur	12	rs10777537	94124560	T	0.446412	-0.213805	0.0304899	2.34406e-12	72032.4	0.446412	-0.242735	0.0305885	2.09644e-15	-0.00682112
height	wmean	eur	12	rs2002134	102537075	A	0.797294	-0.180347	0.0376732	1.69161e-06	72172.4	0.797294	-0.209028	0.0378901	3.45455e-08	-0.105496
height	wmean	eur	12	rs79747671	103140344	T	0.107255	-0.287883	0.0487884	3.62071e-09	72622.7	0.107255	-0.320521	0.049073	6.51083e-11	0
height	wmean	eur	12	rs1971955	122420437	A	0.145912	0.283492	0.0431244	4.90424e-11	71409.6	0.145912	0.276019	0.0431576	1.59906e-10	-0.0330619
height	wmean	eur	12	rs6488864	123618362	C	0.797312	-0.236687	0.0406501	5.79585e-09	61978.8	0.797312	-0.228673	0.0406802	1.89588e-08	0
height	wmean	eur	13	rs146851424	50377910	A	0.977841	-1.02618	0.102864	1.94086e-23	71862.7	0.977841	-0.983314	0.10302	1.36308e-21	0.0409137
height	wmean	eur	13	rs3118906	51106788	A	0.27684	-0.357782	0.0336769	2.30563e-26	72552	0.27684	-0.344672	0.0337308	1.6416e-24	0
height	wmean	eur	14	rs3210043	23779877	A	0.162077	0.270566	0.0410881	4.54836e-11	71923.7	0.162077	0.272125	0.0411009	3.56987e-11	0.00577565
height	wmean	eur	14	rs36226649	24835500	T	0.933924	-0.398261	0.0606876	5.29211e-11	72556.8	0.933924	-0.400572	0.0607062	4.15226e-11	0
height	wmean	eur	14	rs1313237	60848224	A	0.610055	-0.310544	0.0334554	1.65815e-20	61884.7	0.610055	-0.308797	0.0334799	2.87979e-20	-0.00963498
height	wmean	eur	14	rs2296316	65520246	T	0.537769	0.184366	0.0332086	2.82816e-08	60160.9	0.537769	0.182481	0.0332187	3.9446e-08	-0.00499933
height	wmean	eur	14	rs862057	74978865	T	0.653825	0.214112	0.0317936	1.64552e-11	72074.5	0.653825	0.21491	0.0318037	1.4049e-11	0
height	wmean	eur	14	rs7154514	92427199	A	0.440366	-0.244902	0.0305122	1.00397e-15	71851.8	0.440366	-0.245214	0.0305257	9.50966e-16	0.00102878
height	wmean	eur	14	rs28929474	94844947	T	0.019282	1.09535	0.110318	3.11309e-23	71598.5	0.019282	1.09626	0.110393	3.06707e-23	0
height	wmean	eur	15	rs35874463	67457698	A	0.943679	-0.534411	0.0656465	3.92888e-16	72370.2	0.943679	-0.531882	0.0656769	5.56526e-16	0.000656104
height	wmean	eur	15	rs7177657	70041693	T	0.898004	0.283027	0.0500091	1.51809e-08	72397.9	0.898004	0.281165	0.0500211	1.89934e-08	-0.00715238
height	wmean	eur	15	rs28617339	74223571	T	0.492826	-0.202236	0.0304074	2.9137e-11	71746.5	0.492826	-0.196566	0.0304236	1.04021e-10	-0.0199486
height	wmean	eur	15	rs7402293	75636137	A	0.247005	0.208777	0.0352323	3.10897e-09	71826.6	0.247005	0.205766	0.0352483	5.2954e-09	0.00486294
height	wmean	eur	15	rs10520573	84591575	A	0.477466	-0.409461	0.0304963	4.22404e-41	71323	0.477466	-0.412052	0.0305353	1.68961e-41	-0.00431349
height	wmean	eur	15	rs16942341	89388905	T	0.029023	-0.97504	0.0902342	3.23613e-27	72190.8	0.029023	-0.886025	0.0908039	1.71221e-22	0.113123
height	wmean	eur	15	rs530742363	89399167	T	0.678213	-0.391544	0.0351168	7.17973e-29	61523	0.678213	-0.355994	0.0353453	7.35373e-24	-0.000616378
height	wmean	eur	15	rs2871865	99194896	C	0.885835	0.497433	0.051232	2.74897e-22	62410	0.885835	0.502528	0.0512717	1.11186e-22	2.6023e-05
height	wmean	eur	15	rs2581363	100513364	A	0.669736	0.213561	0.0351633	1.25225e-09	60627.6	0.669736	0.253616	0.0352792	6.53482e-13	0.0723328
height	wmean	eur	15	rs72755233	100692953	A	0.111994	-0.594079	0.0480313	3.86583e-35	72160.3	0.111994	-0.628117	0.0482094	8.3785e-39	0.0271776
height	wmean	eur	15	rs58156339	100784619	A	0.273882	0.22244	0.0341297	7.14877e-11	71578.8	0.273882	0.245938	0.0341799	6.22676e-13	0
height	wmean	eur	16	rs12051048	783864	A	0.231217	0.258931	0.0386774	2.16214e-11	61930.7	0.231217	0.258547	0.0386911	2.35185e-11	0.00144632
height	wmean	eur	16	rs26840	2285357	T	0.413558	0.227872	0.0309092	1.67725e-13	71070.3	0.413558	0.227593	0.0309208	1.83232e-13	0
height	wmean	eur	16	rs5030980	67516945	T	0.0423031	-0.436398	0.0752162	6.55597e-09	71867.2	0.0423031	-0.436398	0.0752333	6.60771e-09	0
height	wmean	eur	17	rs7210231	7357864	A	0.211539	0.231405	0.0371152	4.52406e-10	72061.3	0.211539	0.231405	0.037125	4.57163e-10	0
height	wmean	eur	17	rs9902386	21280185	T	0.321847	-0.200563	0.0356031	1.76792e-08	59845.1	0.321847	-0.198872	0.0356152	2.35177e-08	-0.0140622
height	wmean	eur	17	rs1808923	27980885	T	0.463729	0.122654	0.0304381	5.58638e-05	71883.5	0.463729	0.172496	0.0308464	2.24341e-08	0.16125
height	wmean	eur	17	rs113934718	29214880	A	0.270014	-0.330765	0.0341281	3.26487e-22	72064.3	0.270014	-0.362383	0.0346018	1.14987e-25	0
height	wmean	eur	17	rs8067974	43232566	A	0.675434	0.206541	0.0348639	3.13806e-09	62133.9	0.675434	0.206774	0.0348816	3.06877e-09	0.0190959
height	wmean	eur	17	rs72823592	46123004	A	0.252287	-0.197304	0.0348461	1.49474e-08	72290.3	0.252287	-0.194533	0.0348733	2.42931e-08	0.0302014
height	wmean	eur	17	rs594398	46957696	C	0.516652	-0.261751	0.0327912	1.43567e-15	61629.7	0.516652	-0.254585	0.0328232	8.74808e-15	0.00138752
height	wmean	eur	17	rs227741	54763508	A	0.271229	0.19937	0.0340874	4.95157e-09	72092.4	0.271229	0.202175	0.0340959	3.03701e-09	-0.000805938
height	wmean	eur	17	rs9905385	59498250	A	0.328262	0.277188	0.0322826	8.98219e-18	72012.6	0.328262	0.274072	0.0323009	2.15807e-17	-0.00447255
height	wmean	eur	17	rs2137143	61805401	T	0.0580453	0.284164	0.0648103	1.1623e-05	72112.4	0.0580453	0.3833	0.0655006	4.86091e-09	0.144653
height	wmean	eur	17	rs2006122	61987405	A	0.732276	-0.337807	0.0344132	9.59e-23	71254.4	0.732276	-0.363561	0.0348004	1.51158e-25	0.0110219
height	wmean	eur	17	rs11079572	63556093	A	0.431249	-0.20209	0.0330416	9.58155e-10	61826.8	0.431249	-0.197271	0.0330554	2.40324e-09	0.0078514
height	wmean	eur	17	rs11867479	68090207	T	0.361218	0.18813	0.0315558	2.49434e-09	72063.6	0.361218	0.18737	0.0315646	2.91955e-09	0
height	wmean	eur	18	rs4369779	20735408	T	0.211722	-0.441958	0.0368224	3.45025e-33	72689.6	0.211722	-0.441958	0.0368586	3.97846e-33	0
height	wmean	eur	18	rs2878902	46650437	T	0.764976	0.250674	0.0356358	2.00216e-12	72139.1	0.764976	0.250674	0.0356478	2.03636e-12	0
height	wmean	eur	18	rs8096475	77205408	A	0.603444	0.181301	0.0311285	5.73571e-09	71045.5	0.603444	0.181301	0.0311357	5.78222e-09	0
height	wmean	eur	19	rs57908212	2161321	T	0.528845	-0.239776	0.0306643	5.30802e-15	70363.7	0.528845	-0.239817	0.0306793	5.4136e-15	0.00680047
height	wmean	eur	19	rs35533339	3438636	T	0.319861	0.184792	0.0325586	1.38134e-08	71515.2	0.319861	0.183846	0.0325673	1.65069e-08	0.0043544
height	wmean	eur	19	rs12185518	4967701	C	0.796218	0.292159	0.0376097	7.96155e-15	71832.7	0.796218	0.291101	0.0376274	1.02267e-14	-0.00897981
height	wmean	eur	19	rs4804416	7223848	T	0.569008	0.171108	0.0305826	2.20694e-08	71905	0.569008	0.174287	0.0305906	1.2164e-08	0.00229535
height	wmean	eur	19	rs62621197	8670147	T	0.0331434	-0.918875	0.0855469	6.52052e-27	70243.1	0.0331434	-0.912078	0.0856226	1.70099e-26	0.00908645
height	wmean	eur	19	rs3185010	11275842	A	0.329207	-0.200674	0.0322693	5.01231e-10	71715.6	0.329207	-0.195758	0.0322806	1.32546e-09	0.00365076
height	wmean	eur	19	rs2163804	19575965	A	0.17764	-0.229327	0.0396449	7.27166e-09	71829.8	0.17764	-0.22845	0.0396541	8.3588e-09	0
height	wmean	eur	19	rs55825113	37682425	A	0.488942	0.191939	0.0303681	2.60867e-10	71561.4	0.488942	0.194014	0.0303781	1.69552e-10	0.0106578
height	wmean	eur	19	rs284661	41932120	T	0.611724	-0.197637	0.03093	1.66068e-10	72574.5	0.611724	-0.199729	0.0309402	1.07996e-10	0
height	wmean	eur	19	rs4252548	55879672	T	0.0211635	-0.693564	0.113144	8.79217e-10	62181.6	0.0211635	-0.70522	0.113193	4.65641e-10	-0.0177173
height	wmean	eur	19	rs147110934	55993436	T	0.0245457	-0.601944	0.0975101	6.69438e-10	72439.3	0.0245457	-0.61192	0.0975482	3.54145e-10	0
height	wmean	eur	1	rs9435731	17306029	A	0.519217	0.266415	0.0327574	4.18893e-16	61887.3	0.519217	0.266415	0.0327746	4.33939e-16	0
height	wmean	eur	1	rs12044682	38241061	A	0.236982	-0.198715	0.0357689	2.76793e-08	71702.3	0.236982	-0.198959	0.0357764	2.67933e-08	-0.000828879
height	wmean	eur	1	rs6670087	41485446	T	0.780444	-0.303015	0.0367238	1.56838e-16	71744.2	0.780444	-0.303184	0.036741	1.55855e-16	0
height	wmean	eur	1	rs12137312	54877533	A	0.110224	-0.298911	0.0521151	9.71718e-09	62268.6	0.110224	-0.298911	0.0521284	9.80173e-09	0
height	wmean	eur	1	rs34517439	78450517	A	0.116701	0.423601	0.0476391	6.00877e-19	70857.8	0.116701	0.423601	0.0476653	6.27933e-19	0
height	wmean	eur	1	rs12143830	89323727	T	0.544166	0.188318	0.0305562	7.13775e-10	71616.7	0.544166	0.188318	0.0305641	7.20983e-10	0
height	wmean	eur	1	rs17038164	118862669	T	0.746202	0.288722	0.0350099	1.62585e-16	71423.6	0.746202	0.288722	0.0350263	1.67928e-16	0
height	wmean	eur	1	rs11205303	149906413	T	0.592028	-0.280646	0.0333836	4.21698e-17	61580.8	0.592028	-0.280646	0.0334025	4.39121e-17	0
height	wmean	eur	1	rs11589349	172096798	T	0.308544	0.237632	0.0328698	4.84778e-13	71943.3	0.308544	0.237632	0.0328815	4.94053e-13	0
height	wmean	eur	1	rs7525917	183065406	A	0.434795	0.178227	0.030513	5.18806e-09	72496.4	0.434795	0.181677	0.0305226	2.64531e-09	-0.0131217
height	wmean	eur	1	rs2274432	184020945	A	0.345813	0.27277	0.0318649	1.12657e-17	72172.6	0.345813	0.275255	0.0318836	5.9697e-18	0
height	wmean	eur	1	rs1342590	218619646	T	0.28456	0.327052	0.0335046	1.64844e-22	72519.5	0.28456	0.348441	0.0337036	4.72446e-25	0.102496
height	wmean	eur	1	rs1383756	218872624	T	0.103041	-0.230278	0.0499025	3.93928e-06	72081.8	0.103041	-0.284593	0.0501725	1.4091e-08	-0.00319403
height	wmean	eur	1	rs7540754	227850588	A	0.16986	-0.328961	0.0404256	4.03698e-16	71949.3	0.16986	-0.332524	0.0404451	2.00801e-16	0
height	wmean	eur	20	rs1741344	4101800	T	0.633815	-0.17132	0.0313556	4.66101e-08	72389.6	0.633815	-0.171352	0.0313623	4.66496e-08	0.00338492
height	wmean	eur	20	rs979012	6623374	T	0.364437	0.275307	0.0314574	2.10099e-18	72021.1	0.364437	0.278735	0.0314771	8.35477e-19	0.0139681
height	wmean	eur	20	rs6133349	6714959	C	0.57549	-0.198858	0.0308965	1.22461e-10	70819.1	0.57549	-0.201902	0.0309086	6.47942e-11	0
height	wmean	eur	20	rs143384	34025756	A	0.596311	-0.554433	0.0331781	1.09336e-62	62083.7	0.596311	-0.554433	0.0332524	2.0431e-62	0
height	wmean	eur	20	rs13038876	47849233	A	0.217582	0.23417	0.0366477	1.66158e-10	72235	0.217582	0.23417	0.0366578	1.68083e-10	0
height	wmean	eur	22	rs9614090	30269907	A	0.547719	-0.196961	0.0326658	1.64388e-09	62227.6	0.547719	-0.196961	0.0326751	1.66139e-09	0
height	wmean	eur	2	rs6432054	10190712	T	0.485157	0.1728	0.0304528	1.39207e-08	71642	0.485157	0.1728	0.0304594	1.40215e-08	0
height	wmean	eur	2	rs2289195	25463483	A	0.411627	0.247144	0.0307714	9.61988e-16	72333	0.411627	0.247468	0.0307851	9.09051e-16	-0.0026643
height	wmean	eur	2	rs780094	27741237	T	0.380076	-0.215048	0.0337267	1.81542e-10	61906.2	0.380076	-0.21531	0.0337386	1.75122e-10	-0.00787261
height	wmean	eur	2	rs7605699	33315750	C	0.220692	-0.199212	0.0370276	7.44444e-08	70380	0.220692	-0.228906	0.0371815	7.43933e-10	-0.0939423
height	wmean	eur	2	rs6714546	33361425	A	0.291617	-0.272866	0.0359165	3.02531e-14	62244.9	0.291617	-0.292294	0.036074	5.37964e-16	0.000991387
height	wmean	eur	2	rs17511102	37960613	A	0.910841	-0.364396	0.0532792	7.95397e-12	71972.7	0.910841	-0.362142	0.0532977	1.08539e-11	-0.00730057
height	wmean	eur	2	rs10202845	42575820	A	0.888432	0.272408	0.0484577	1.89226e-08	71300.5	0.888432	0.270309	0.0484694	2.4485e-08	0.00041622
height	wmean	eur	2	rs2346878	46922870	T	0.377078	0.218919	0.0338022	9.38921e-11	61819.6	0.377078	0.214448	0.0338158	2.2732e-10	-0.00511729
height	wmean	eur	2	rs59985551	56106928	T	0.227719	-0.442294	0.0361588	2.09721e-34	72056.2	0.227719	-0.418922	0.0363925	1.15842e-30	-0.104018
height	wmean	eur	2	rs4671265	56174644	A	0.218731	0.269837	0.0368284	2.35581e-13	71576.8	0.218731	0.222876	0.0370437	1.7814e-09	-0.000688149
height	wmean	eur	2	rs10496091	61482261	A	0.2814	-0.187118	0.0338724	3.31008e-08	71529.7	0.2814	-0.18779	0.0338795	2.97542e-08	0
height	wmean	eur	2	rs7568069	71584485	A	0.574999	-0.187311	0.0306861	1.0339e-09	72112.4	0.574999	-0.187311	0.0306938	1.04388e-09	0
height	wmean	eur	2	rs11681299	88901732	T	0.286302	0.217149	0.0335047	9.10295e-11	72338.9	0.286302	0.217149	0.0335142	9.21441e-11	0
height	wmean	eur	2	rs616582	111941995	T	0.407286	-0.18268	0.0310749	4.13518e-09	71186.8	0.407286	-0.18268	0.0310822	4.16992e-09	0
height	wmean	eur	2	rs527393	169709757	A	0.471036	0.203792	0.0303312	1.8313e-11	72384.3	0.471036	0.204542	0.0303407	1.56749e-11	0.00440424
height	wmean	eur	2	rs13398989	172175068	A	0.728936	-0.192531	0.034251	1.89643e-08	71593.8	0.728936	-0.193543	0.0342586	1.60946e-08	0
height	wmean	eur	2	rs7594625	218293564	T	0.659507	0.233356	0.0347174	1.79757e-11	61296.2	0.659507	0.228095	0.0347344	5.13964e-11	0.0143421
height	wmean	eur	2	rs832802	219386899	T	0.571307	0.18982	0.0307373	6.59367e-10	71712.7	0.571307	0.172481	0.0308363	2.22606e-08	-0.0814491
height	wmean	eur	2	rs74187143	220051676	A	0.962314	-0.595181	0.0859961	4.48393e-12	61855.7	0.962314	-0.549271	0.0862799	1.93825e-10	0.00138102
height	wmean	eur	2	rs6711710	223956410	T	0.216752	-0.209325	0.0370942	1.67044e-08	71040.4	0.216752	-0.210643	0.037106	1.37256e-08	0.00443883
height	wmean	eur	2	rs11893055	225029584	T	0.557835	0.18506	0.0329834	2.01509e-08	61840.6	0.557835	0.181746	0.0329949	3.623e-08	-0.00647929
height	wmean	eur	2	rs74796687	227353803	T	0.975356	0.622094	0.105381	3.56335e-09	62164.4	0.975357	0.627345	0.10542	2.66701e-09	-0.00885889
height	wmean	eur	2	rs6437021	232343515	C	0.5496	0.184819	0.0308302	2.03817e-09	70527	0.5496	0.181751	0.0308636	3.88924e-09	-0.0215712
height	wmean	eur	2	rs78198962	233094868	T	0.0320495	0.571046	0.0925873	6.93126e-10	62392.7	0.0320495	0.537103	0.0931059	7.98689e-09	-0.0936223
height	wmean	eur	2	rs11901692	233149739	A	0.208392	-0.326718	0.0403108	5.27566e-16	61870.1	0.208392	-0.291102	0.0405652	7.17027e-13	-0.0486994
height	wmean	eur	2	rs115102757	233361905	A	0.0331197	0.569537	0.0923824	7.04855e-10	60710.9	0.0331197	0.532738	0.0926403	8.89217e-09	0.0044785
height	wmean	eur	2	rs734586	241734754	T	0.542649	-0.176333	0.0305094	7.48716e-09	71835.1	0.542649	-0.178507	0.0305168	4.93191e-09	0
height	wmean	eur	3	rs139488306	50997303	A	0.0238092	0.630342	0.0994252	2.29973e-10	72041	0.0238092	0.589462	0.0995905	3.24187e-09	0.056968
height	wmean	eur	3	rs12637287	53139441	C	0.402838	0.267338	0.0334291	1.27317e-15	61542.1	0.402838	0.256389	0.0334928	1.93244e-14	0.00266101
height	wmean	eur	3	rs6762851	56686329	T	0.642076	0.197588	0.0341316	7.08046e-09	61825.7	0.642076	0.196632	0.0341407	8.43818e-09	0
height	wmean	eur	3	rs4677153	72413112	C	0.429942	0.253357	0.0337873	6.45096e-14	59135.3	0.429942	0.253357	0.0338031	6.62541e-14	0
height	wmean	eur	3	rs16823186	114467929	T	0.890491	-0.283661	0.0487106	5.76659e-09	71542.2	0.890491	-0.283661	0.0487218	5.813e-09	0
height	wmean	eur	3	rs4073154	129035485	A	0.220488	-0.296013	0.0366698	6.89341e-16	71593.6	0.220488	-0.297372	0.0366867	5.24398e-16	-0.00567829
height	wmean	eur	3	rs192049058	136442384	A	0.220232	-0.271592	0.0395304	6.39956e-12	61667.3	0.220232	-0.27796	0.0395468	2.08559e-12	-0.00780221
height	wmean	eur	3	rs6763927	141140366	A	0.557015	-0.498713	0.030762	4.15075e-59	70663.8	0.557015	-0.500291	0.0308198	2.95589e-59	0
height	wmean	eur	3	rs4894532	171974912	T	0.363521	0.189601	0.0317434	2.33035e-09	70999.6	0.363521	0.177237	0.0318175	2.54089e-08	0.0647215
height	wmean	eur	3	rs555554	172155585	T	0.322094	0.20838	0.0325791	1.59357e-10	71419.2	0.322094	0.196642	0.0326563	1.72747e-09	0
height	wmean	eur	3	rs2194411	185548663	A	0.124494	0.361254	0.0462826	5.93172e-15	70872.5	0.124494	0.361254	0.0463022	6.08885e-15	0
height	wmean	eur	4	rs111632154	1012300	T	0.954419	0.429158	0.0726602	3.49732e-09	71994.2	0.954419	0.429158	0.0726773	3.52692e-09	0
height	wmean	eur	4	rs7692161	12955259	C	0.574706	0.20703	0.0307939	1.77913e-11	71331.5	0.574706	0.207287	0.0308036	1.70494e-11	-0.00276971
height	wmean	eur	4	rs6813340	17922866	A	0.84455	0.489067	0.041782	1.19865e-31	72044.6	0.84455	0.382438	0.0432049	8.61677e-19	0.25188
height	wmean	eur	4	rs724577	17993410	A	0.261435	0.433862	0.0345666	3.90162e-36	71548.4	0.261435	0.354047	0.035749	4.0117e-23	0
height	wmean	eur	4	rs4694504	73496691	A	0.525047	-0.245468	0.0304027	6.80998e-16	71705.6	0.525047	-0.245307	0.0304163	7.32495e-16	-0.000370092
height	wmean	eur	4	rs112948778	81525086	T	0.0163553	0.669197	0.129085	2.16993e-07	61685.7	0.0163553	0.708956	0.12923	4.11113e-08	-0.0459013
height	wmean	eur	4	rs9992682	82151104	A	0.304287	0.256485	0.0328222	5.52401e-15	72478	0.304287	0.263207	0.0328656	1.16035e-15	0.00474369
height	wmean	eur	4	rs4385014	88631853	A	0.481593	0.184498	0.03276	1.78331e-08	61710.6	0.481593	0.18242	0.0327689	2.59387e-08	0
height	wmean	eur	4	rs2903385	106094427	A	0.487824	0.248061	0.030351	3.0061e-16	71810.6	0.487824	0.248061	0.0303649	3.10082e-16	0
height	wmean	eur	4	rs6856849	145527339	T	0.491386	-0.23971	0.0301373	1.807e-15	72815.5	0.491386	-0.198013	0.0303923	7.25756e-11	-0.126329
height	wmean	eur	4	rs7680661	145565116	A	0.830195	0.475215	0.0402172	3.21841e-32	72415.3	0.830195	0.441908	0.040579	1.28531e-27	0
height	wmean	eur	5	rs62369525	32719811	A	0.347418	-0.214017	0.0321304	2.72155e-11	70739.7	0.347418	-0.205313	0.0328776	4.24428e-10	-0.134297
height	wmean	eur	5	rs3811958	32772043	A	0.740502	-0.220158	0.0345953	1.96799e-10	71997.3	0.740502	-0.297027	0.0353695	4.54842e-17	0.180416
height	wmean	eur	5	rs12656497	32831939	T	0.403111	0.222346	0.0308634	5.83857e-13	72233.3	0.403111	0.233625	0.0318219	2.10968e-13	-0.000351231
height	wmean	eur	5	rs1818782	39424628	A	0.340448	-0.242722	0.0349381	3.72605e-12	60396.4	0.340448	-0.242421	0.0349519	4.03794e-12	0
height	wmean	eur	5	rs13158858	54940337	T	0.306303	0.215155	0.0329457	6.55026e-11	71792.4	0.306303	0.215155	0.0329553	6.63359e-11	0
height	wmean	eur	5	rs4916663	88302330	A	0.613798	0.218789	0.0311203	2.05907e-12	72115.7	0.613798	0.218789	0.0311307	2.09418e-12	0
height	wmean	eur	5	rs200584255	108194472	T	0.784106	-0.250012	0.0401581	4.79432e-10	60648.1	0.784106	-0.250761	0.0401708	4.3097e-10	0.00365548
height	wmean	eur	5	rs34079481	115036641	A	0.279723	0.187221	0.0336904	2.74304e-08	72415.2	0.279723	0.187924	0.0336975	2.44985e-08	0
height	wmean	eur	5	rs32818	129048046	T	0.922882	-0.364485	0.0611829	2.56436e-09	62150.8	0.922882	-0.390624	0.061288	1.84669e-10	-0.0575055
height	wmean	eur	5	rs58835386	131600559	A	0.432423	-0.256622	0.0305681	4.65466e-17	72170.6	0.432423	-0.269184	0.0306277	1.50992e-18	-0.0091824
height	wmean	eur	5	rs39599	134364102	T	0.251798	-0.266035	0.0349053	2.50519e-14	72119.3	0.251798	-0.266813	0.0349213	2.16566e-14	0.00407449
height	wmean	eur	5	rs12652291	143158585	T	0.547522	-0.173186	0.0305171	1.38642e-08	71775.2	0.547522	-0.172238	0.030524	1.67385e-08	0
height	wmean	eur	5	rs35668185	168256455	T	0.792813	0.286208	0.0373534	1.8281e-14	72228.5	0.792813	0.285997	0.0373685	1.95714e-14	-0.000340061
height	wmean	eur	5	rs4073717	170864021	T	0.200892	-0.246503	0.0378154	7.09787e-11	72126.3	0.200892	-0.242592	0.0378284	1.42721e-10	0.00748618
height	wmean	eur	5	rs7718767	171218138	A	0.420849	-0.215743	0.0308108	2.52026e-12	71553.9	0.420849	-0.213731	0.0308268	4.11196e-12	-0.0155602
height	wmean	eur	5	rs702101	171276393	A	0.596044	0.187604	0.0308155	1.14348e-09	72423.9	0.596044	0.18274	0.0308287	3.07406e-09	0.00695142
height	wmean	eur	5	rs960192	172998750	T	0.599961	-0.18363	0.0308862	2.75832e-09	72325	0.599961	-0.185863	0.0308957	1.78958e-09	-0.00051586
height	wmean	eur	5	rs2011077	176521456	T	0.247554	0.359325	0.0350986	1.34545e-24	72094	0.247554	0.281711	0.0366829	1.59548e-14	-0.316042
height	wmean	eur	5	rs244721	176533795	T	0.336668	-0.352576	0.0351198	1.02464e-23	60047	0.336668	-0.269526	0.0367103	2.10473e-13	0
height	wmean	eur	6	rs876122	6886297	A	0.12071	-0.272658	0.0465487	4.6993e-09	72510.9	0.12071	-0.269796	0.0465601	6.84925e-09	0.00557111
height	wmean	eur	6	rs9392919	7711052	A	0.50542	-0.341829	0.030587	5.36681e-29	71215.7	0.50542	-0.34085	0.0306141	8.59337e-29	0
height	wmean	eur	6	rs41271299	19839415	T	0.0519963	0.767419	0.0736755	2.09136e-25	62246.6	0.0519963	0.76784	0.0737405	2.16901e-25	0.00385165
height	wmean	eur	6	rs7766641	26184102	A	0.260833	-0.375642	0.0382185	8.46209e-23	59147.9	0.260833	-0.355092	0.0383649	2.12973e-20	0.0518905
height	wmean	eur	6	rs10484442	26555879	A	0.529589	-0.211858	0.0327716	1.01511e-10	62315.7	0.529589	-0.208646	0.0329794	2.50715e-10	0.11723
height	wmean	eur	6	rs3130623	31597700	T	0.1996	0.288062	0.0515973	2.36553e-08	39195.6	0.1996	0.316016	0.0520519	1.26984e-09	0.0849158
height	wmean	eur	6	rs943472	33738442	T	0.1959	-0.228031	0.0388066	4.20042e-09	70296	0.1959	-0.214661	0.0390109	3.74258e-08	0.0103368
height	wmean	eur	6	rs2780226	34199092	T	0.911825	-0.620554	0.0577594	6.33979e-27	62085.9	0.911825	-0.587337	0.0579805	4.07093e-24	0.0623255
height	wmean	eur	6	rs2744955	34618958	C	0.859605	-0.473523	0.0436711	2.15425e-27	72369.5	0.859605	-0.414802	0.0438778	3.27462e-21	-0.0520488
height	wmean	eur	6	rs2258604	34997606	A	0.661435	0.251775	0.0350926	7.25245e-13	60446.4	0.661435	0.216643	0.0355119	1.05696e-09	-0.150214
height	wmean	eur	6	rs79651640	35189752	T	0.0172078	-1.03637	0.116659	6.46537e-19	72410.3	0.0172078	-0.831089	0.118397	2.22624e-12	0
height	wmean	eur	6	rs9369722	47605089	A	0.325388	-0.193084	0.0353974	4.90415e-08	60630.2	0.325388	-0.193084	0.0354058	4.93996e-08	0
height	wmean	eur	6	rs9350850	81050236	T	0.919425	-0.408595	0.0559943	2.94087e-13	71775.2	0.919425	-0.320703	0.0573012	2.18356e-08	-0.212695
height	wmean	eur	6	rs10943703	81069150	A	0.608267	0.220531	0.0340316	9.16114e-11	60415.7	0.608267	0.196348	0.0348125	1.6988e-08	0.0620498
height	wmean	eur	6	rs13200713	81726129	A	0.397494	-0.223657	0.0337699	3.52055e-11	61043.2	0.397494	-0.222668	0.033958	5.48444e-11	0
height	wmean	eur	6	rs9391253	105367616	A	0.67985	-0.314977	0.0325949	4.31417e-22	72056.2	0.67985	-0.314977	0.0326158	4.58283e-22	0
height	wmean	eur	6	rs1490385	126875521	T	0.490931	0.281583	0.0303496	1.72705e-20	72390.3	0.490931	0.279525	0.0303683	3.43341e-20	-0.00250455
height	wmean	eur	6	rs1415701	130345835	A	0.262988	-0.341145	0.0351821	3.119e-22	69447.7	0.262988	-0.334054	0.0352213	2.43671e-21	-0.0303485
height	wmean	eur	6	rs7774648	131352447	A	0.373527	0.199757	0.0313476	1.86203e-10	72514.3	0.373527	0.188786	0.0313708	1.76713e-09	0
height	wmean	eur	6	rs55987383	142338903	A	0.734896	0.267034	0.0376264	1.27508e-12	60438.2	0.734896	0.224354	0.0378749	3.15057e-09	-0.121091
height	wmean	eur	6	rs7774095	142670862	A	0.285314	-0.36814	0.033629	6.86074e-28	72229.3	0.285314	-0.348111	0.0338661	8.75986e-25	-0.0078684
height	wmean	eur	6	rs2234693	152163335	T	0.54173	-0.202859	0.030479	2.81954e-11	72298.2	0.54173	-0.188391	0.0306308	7.7297e-10	-0.103983
height	wmean	eur	6	rs3020425	152353512	T	0.274897	0.241558	0.0368114	5.30754e-11	61725.3	0.274897	0.221253	0.0369953	2.22347e-09	0.00263997
height	wmean	eur	6	rs262827	158683646	A	0.662217	-0.181986	0.0321856	1.56515e-08	71969	0.662217	-0.182658	0.0321927	1.39578e-08	-0.000744008
height	wmean	eur	6	rs2457982	166313684	A	0.274268	0.221337	0.0344602	1.33637e-10	70543.8	0.274268	0.219486	0.0344707	1.92365e-10	-0.00563311
height	wmean	eur	6	rs2609315	168819212	A	0.22525	-0.217665	0.0365113	2.49808e-09	71680.9	0.22525	-0.224455	0.0365463	8.1663e-10	-0.0375119
height	wmean	eur	6	rs2342903	169351146	T	0.353842	-0.181603	0.0318031	1.12832e-08	72113.4	0.353842	-0.188395	0.0318325	3.25206e-09	0
height	wmean	eur	7	rs798548	2760935	T	0.697641	0.348484	0.0330569	5.53373e-26	71613.7	0.697641	0.348484	0.0330823	6.03117e-26	0
height	wmean	eur	7	rs73685918	19520977	A	0.0510507	0.390999	0.0686395	1.22358e-08	72403.8	0.0510507	0.388864	0.0686593	1.48168e-08	-0.000623783
height	wmean	eur	7	rs17364847	20390109	T	0.395297	-0.182243	0.0310062	4.16163e-09	71908	0.395297	-0.178915	0.0310145	7.9855e-09	0.0041663
height	wmean	eur	7	rs35133514	23501808	T	0.395907	-0.200495	0.0310396	1.05161e-10	71707.9	0.395907	-0.199087	0.0310507	1.43951e-10	-0.00265852
height	wmean	eur	7	rs849143	28186473	T	0.704235	-0.312357	0.0332266	5.41485e-21	71808.9	0.704235	-0.31309	0.0332479	4.6486e-21	-0.00177812
height	wmean	eur	7	rs62442203	28829253	C	0.404155	-0.192976	0.0334411	7.89787e-09	61358.1	0.404155	-0.193116	0.0334504	7.77718e-09	0
height	wmean	eur	7	rs4947418	50733142	C	0.508647	-0.180212	0.0329068	4.33976e-08	61059.8	0.508647	-0.180212	0.0329146	4.37174e-08	0
height	wmean	eur	7	rs42040	92245927	T	0.244442	0.395085	0.0353529	5.37731e-29	71498.5	0.244442	0.395085	0.0353835	5.99579e-29	0
height	wmean	eur	7	rs10952785	148605074	T	0.619805	-0.137243	0.0317505	1.5423e-05	69577.6	0.619805	-0.181812	0.0320921	1.46767e-08	-0.146111
height	wmean	eur	7	rs822530	148631555	A	0.200789	-0.348544	0.0380317	4.97507e-20	71144.9	0.200789	-0.379412	0.0384578	5.86343e-23	-0.00320877
height	wmean	eur	7	rs6977416	150542711	A	0.328441	0.197695	0.0355069	2.57989e-08	59423.2	0.328441	0.195284	0.0355169	3.8342e-08	0
height	wmean	eur	8	rs62501195	24041988	A	0.833641	0.258371	0.0412792	3.87214e-10	69969.5	0.833641	0.258371	0.0412905	3.91474e-10	0
height	wmean	eur	8	rs1875616	49446507	A	0.904915	0.304241	0.0523027	5.99385e-09	70252.5	0.904915	0.298954	0.0523167	1.10142e-08	0.00644337
height	wmean	eur	8	rs72656010	57122215	T	0.870399	0.438102	0.0452327	3.4743e-22	71587.9	0.870399	0.398364	0.0455348	2.16113e-18	-0.1093
height	wmean	eur	8	rs62515433	57129291	A	0.777432	-0.318486	0.0365753	3.10151e-18	71396.7	0.777432	-0.282112	0.0368149	1.81649e-14	0
height	wmean	eur	8	rs7846385	78160179	T	0.719138	-0.301425	0.0336302	3.1614e-19	72342.5	0.719138	-0.301425	0.0336486	3.30538e-19	0
height	wmean	eur	8	rs11780156	129194641	T	0.177394	0.238869	0.0397249	1.82034e-09	71806.7	0.177394	0.236485	0.0397357	2.6577e-09	-0.00101797
height	wmean	eur	8	rs10808583	130718020	A	0.200181	-0.306524	0.040915	6.79733e-14	61668.9	0.200181	-0.30716	0.0409335	6.19581e-14	0.0031336
height	wmean	eur	8	rs894359	135600805	T	0.633229	0.229865	0.0315651	3.28271e-13	71441	0.633229	0.229334	0.0315782	3.80227e-13	0.00385239
height	wmean	eur	8	rs34658773	144315626	A	0.27399	0.195076	0.033966	9.28575e-09	72056.8	0.27399	0.20055	0.0339939	3.64428e-09	0.0346824
height	wmean	eur	8	rs1134030	145051484	T	0.368163	-0.166026	0.0316324	1.53262e-07	71049.7	0.368163	-0.173602	0.0316575	4.16364e-08	0
height	wmean	eur	9	rs35307904	78511889	A	0.12095	-0.374106	0.0465895	9.76106e-16	71672.5	0.12095	-0.374106	0.0466101	1.00479e-15	0
height	wmean	eur	9	rs181338	89108161	T	0.503621	0.202303	0.0303081	2.47431e-11	72050.2	0.503621	0.203282	0.0303181	2.01417e-11	-0.00515893
height	wmean	eur	9	rs75047941	96998078	A	0.086824	0.388424	0.0539019	5.7566e-13	71816.2	0.086824	0.357115	0.0540554	3.93594e-11	0.00526222
height	wmean	eur	9	rs28457693	98217348	A	0.895411	-0.350385	0.0535234	5.89449e-11	61665.5	0.895411	-0.324554	0.0537854	1.59723e-09	0.0814425
height	wmean	eur	9	rs481237	98316094	A	0.0793742	-0.481058	0.0568303	2.56563e-17	70076.5	0.0793742	-0.389869	0.0576311	1.33402e-11	0.13908
height	wmean	eur	9	rs17370391	98319969	T	0.818432	-0.267497	0.0392592	9.51707e-12	72236.2	0.818432	-0.226088	0.039768	1.30685e-08	-0.0124824
height	wmean	eur	9	rs1125963	99133313	T	0.806343	-0.290218	0.0413578	2.26278e-12	61933.6	0.806343	-0.279475	0.0414005	1.47316e-11	0
height	wmean	eur	9	rs10816448	109612511	T	0.225579	0.269364	0.0362618	1.10001e-13	72016.4	0.225579	0.270976	0.0362767	8.03899e-14	0.00229962
height	wmean	eur	9	rs4978643	118303464	A	0.325424	-0.174975	0.0323406	6.28861e-08	72075.2	0.325424	-0.180447	0.0323576	2.45178e-08	0.000998223
height	wmean	eur	9	rs751543	119122342	T	0.710046	0.240467	0.0334143	6.17617e-13	71969.1	0.710046	0.221492	0.0335878	4.26903e-11	-0.0981523
height	wmean	eur	9	rs7856625	119345083	T	0.609833	-0.191306	0.0310232	6.98033e-10	72256.2	0.609833	-0.177333	0.0311922	1.30677e-08	0
height	wmean	eur	9	rs9657746	133481563	C	0.653678	0.227162	0.0320702	1.40801e-12	71053.4	0.653678	0.226825	0.0320813	1.54596e-12	0.00174772
height	wmean	eur	9	rs12555241	139387676	A	0.276609	0.206631	0.0342181	1.55407e-09	70625.8	0.276609	0.20621	0.0342267	1.69311e-09	0
height	wmedian	eur	10	rs35092545	12943108	T	0.286545	-0.193522	0.0339283	1.17126e-08	70791	0.286545	-0.193522	0.0339359	1.18002e-08	0
height	wmedian	eur	10	rs2165046	79552092	T	0.36395	-0.181082	0.0317148	1.13177e-08	71549.5	0.36395	-0.180775	0.0317218	1.20677e-08	0.00164841
height	wmedian	eur	10	rs876678	81111036	T	0.495128	-0.179198	0.0304314	3.89515e-09	71963	0.495128	-0.178913	0.0304386	4.15671e-09	0
height	wmedian	eur	10	rs12768479	104278276	A	0.541617	0.21255	0.033229	1.58957e-10	60759.6	0.541617	0.21255	0.0332399	1.61157e-10	0
height	wmedian	eur	10	rs11200607	124154626	T	0.244256	-0.205021	0.0356013	8.47135e-09	71204.5	0.244256	-0.205959	0.0356097	7.30334e-09	0.00468256
height	wmedian	eur	10	rs10794175	126358073	T	0.417421	0.173804	0.0310141	2.09418e-08	71223.3	0.417421	0.174644	0.0310211	1.80359e-08	0
height	wmedian	eur	11	rs4244808	2163110	T	0.540686	-0.185745	0.0309232	1.89401e-09	70250.6	0.540686	-0.184477	0.0309312	2.45957e-09	0.00301421
height	wmedian	eur	11	rs143840904	2813322	T	0.016422	-0.776468	0.129327	1.92618e-09	61749.1	0.016422	-0.740735	0.129433	1.04696e-08	-0.034912
height	wmedian	eur	11	rs61869763	2813345	T	0.103272	0.411669	0.0502794	2.66443e-16	71230.3	0.103272	0.401374	0.0503295	1.52487e-15	0
height	wmedian	eur	11	rs12797960	12841771	T	0.403433	0.175316	0.0315646	2.78881e-08	69578.2	0.403433	0.175316	0.0315714	2.80789e-08	0
height	wmedian	eur	11	rs12790261	66988048	A	0.0835093	-0.688729	0.05505	6.50297e-36	71808.1	0.0835093	-0.68896	0.055111	7.34366e-36	-0.00206559
height	wmedian	eur	11	rs61889616	68412006	T	0.855764	0.281668	0.0474215	2.85599e-09	60098.7	0.855764	0.278618	0.0474356	4.26414e-09	-0.00105185
height	wmedian	eur	11	rs528800	74650328	T	0.183171	-0.230037	0.0392022	4.41172e-09	72557.4	0.183171	-0.2171	0.0392329	3.13693e-08	0.0354857
height	wmedian	eur	11	rs659418	75284334	T	0.860944	-0.390944	0.047334	1.46573e-16	62159.9	0.860944	-0.384108	0.0473862	5.23607e-16	0
height	wmedian	eur	12	rs2724616	11870768	A	0.353457	0.205485	0.0318869	1.1622e-10	71888.1	0.353457	0.206612	0.0318965	9.32105e-11	0.00624132
height	wmedian	eur	12	rs4411318	20815878	T	0.614103	-0.175208	0.0313707	2.33566e-08	71633.5	0.614103	-0.177904	0.0313783	1.43097e-08	0.00547392
height	wmedian	eur	12	rs11049667	28649875	A	0.689816	0.324259	0.0359075	1.71049e-19	60500.6	0.689816	0.325284	0.0359318	1.39348e-19	0
height	wmedian	eur	12	rs1370940	65702873	A	0.341822	-0.161832	0.032257	5.24928e-07	71371	0.341822	-0.190585	0.032343	3.80075e-09	0.0703054
height	wmedian	eur	12	rs1351394	66351826	T	0.492108	0.390934	0.0305625	1.83389e-37	71427.1	0.492108	0.403875	0.0306731	1.35756e-39	-0.00125238
height	wmedian	eur	12	rs10878984	69828534	T	0.342251	0.202608	0.0323281	3.67486e-10	71000.4	0.342251	0.202027	0.0323374	4.17098e-10	0
height	wmedian	eur	12	rs11107116	93978504	T	0.219656	0.408625	0.0367098	8.84132e-29	72231.9	0.219656	0.433003	0.0368473	6.95456e-32	0.0757124
height	wmedian	eur	12	rs10777537	94124560	T	0.446412	-0.221914	0.0306333	4.34984e-13	72017.8	0.446412	-0.250711	0.0307331	3.41471e-16	-0.00682112
height	wmedian	eur	12	rs2002134	102537075	A	0.797294	-0.181627	0.0378499	1.59775e-06	72162.8	0.797294	-0.209242	0.0380678	3.87259e-08	-0.105496
height	wmedian	eur	12	rs79747671	103140344	T	0.107255	-0.27395	0.0490108	2.27619e-08	72635.8	0.107255	-0.306615	0.0492954	4.97338e-10	0
height	wmedian	eur	12	rs1971955	122420437	A	0.145912	0.279577	0.0433298	1.1017e-10	71391.4	0.145912	0.272241	0.0433628	3.42483e-10	-0.0330619
height	wmedian	eur	12	rs6488864	123618362	C	0.797312	-0.231529	0.040765	1.35008e-08	62202.9	0.797312	-0.223625	0.0407947	4.21212e-08	0
height	wmedian	eur	13	rs146851424	50377910	A	0.977841	-1.03037	0.103348	2.06244e-23	71848.5	0.977841	-0.987754	0.103504	1.38589e-21	0.0409137
height	wmedian	eur	13	rs3118906	51106788	A	0.27684	-0.355883	0.0338331	7.07827e-26	72548.2	0.27684	-0.342716	0.0338868	4.80995e-24	0
height	wmedian	eur	14	rs3210043	23779877	A	0.162077	0.276778	0.0412743	2.00266e-11	71917.7	0.162077	0.27839	0.0412876	1.55454e-11	0.00577565
height	wmedian	eur	14	rs36226649	24835500	T	0.933924	-0.411705	0.060959	1.44025e-11	72558.4	0.933924	-0.414069	0.0609787	1.11838e-11	0
height	wmedian	eur	14	rs1313237	60848224	A	0.610055	-0.312031	0.033547	1.38728e-20	62102.5	0.610055	-0.310284	0.0335716	2.40901e-20	-0.00963498
height	wmedian	eur	14	rs2296316	65520246	T	0.537769	0.184371	0.0332995	3.08136e-08	60373	0.537769	0.182448	0.0333095	4.3171e-08	-0.00499933
height	wmedian	eur	14	rs862057	74978865	T	0.653825	0.209244	0.0319398	5.7078e-11	72063	0.653825	0.210045	0.0319494	4.88865e-11	0
height	wmedian	eur	14	rs7154514	92427199	A	0.440366	-0.244906	0.0306515	1.34913e-15	71843.1	0.440366	-0.245213	0.0306649	1.2798e-15	0.00102878
height	wmedian	eur	14	rs28929474	94844947	T	0.019282	1.07826	0.110801	2.21396e-22	71620	0.019282	1.07917	0.110874	2.17406e-22	0
height	wmedian	eur	15	rs35874463	67457698	A	0.943679	-0.552892	0.0659468	5.11982e-17	72376.1	0.943679	-0.552262	0.0659796	5.75261e-17	0.00280667
height	wmedian	eur	15	rs1550436	74221157	T	0.466222	-0.218254	0.0330176	3.83718e-11	61680.8	0.466222	-0.229654	0.0331495	4.27375e-12	-0.0831104
height	wmedian	eur	15	rs5742915	74336633	T	0.536519	-0.169823	0.0328898	2.42512e-07	62226.7	0.536519	-0.18221	0.0330429	3.50089e-08	-0.0462094
height	wmedian	eur	15	rs7402293	75636137	A	0.247005	0.206783	0.0353999	5.17787e-09	71811.3	0.247005	0.195686	0.0354487	3.38523e-08	0.00486294
height	wmedian	eur	15	rs10520573	84591575	A	0.477466	-0.416142	0.0306403	5.15489e-42	71307.7	0.477466	-0.41869	0.0306803	2.10816e-42	-0.000263292
height	wmedian	eur	15	rs8030631	89357857	T	0.520659	-0.188758	0.0304902	5.98712e-10	72136	0.520659	-0.169893	0.0305403	2.653e-08	0.0521906
height	wmedian	eur	15	rs16942341	89388905	T	0.029023	-0.97041	0.0906544	9.69541e-27	72191.1	0.029023	-0.855118	0.0913497	7.90343e-21	0.113123
height	wmedian	eur	15	rs530742363	89399167	T	0.678213	-0.390375	0.0352174	1.48816e-28	61743.3	0.678213	-0.354786	0.0354467	1.39172e-23	-0.000616378
height	wmedian	eur	15	rs2871865	99194896	C	0.885835	0.507161	0.0513788	5.55981e-23	62628.7	0.885835	0.510394	0.0514209	3.21451e-23	2.6023e-05
height	wmedian	eur	15	rs2581363	100513364	A	0.669736	0.211174	0.0352641	2.11972e-09	60843.7	0.669736	0.251273	0.0353804	1.22918e-12	0.0723328
height	wmedian	eur	15	rs72755233	100692953	A	0.111994	-0.595901	0.0482525	4.89312e-35	72166.2	0.111994	-0.629799	0.0484317	1.16321e-38	0.0271776
height	wmedian	eur	15	rs58156339	100784619	A	0.273882	0.22146	0.0342914	1.05968e-10	71566.1	0.273882	0.24498	0.0343417	9.7784e-13	0
height	wmedian	eur	16	rs12051048	783864	A	0.231217	0.250543	0.0387868	1.05055e-10	62159.3	0.231217	0.250152	0.0387995	1.13864e-10	0.00144632
height	wmedian	eur	16	rs26840	2285357	T	0.413558	0.231659	0.0310563	8.6957e-14	71053.8	0.413558	0.231389	0.0310683	9.49492e-14	0
height	wmedian	eur	16	rs5030980	67516945	T	0.0423031	-0.437809	0.0755757	6.91463e-09	71849	0.0423031	-0.437809	0.0755928	6.96888e-09	0
height	wmedian	eur	17	rs60488855	7373595	T	0.785646	-0.231717	0.037159	4.49397e-10	71849.8	0.785646	-0.231717	0.0371688	4.5414e-10	0
height	wmedian	eur	17	rs9902386	21280185	T	0.321847	-0.205348	0.0357037	8.84819e-09	60048.9	0.321847	-0.203381	0.0357169	1.239e-08	-0.0155948
height	wmedian	eur	17	rs2617881	28063275	A	0.47448	0.121336	0.0304848	6.88497e-05	72123.7	0.47448	0.171872	0.0309123	2.69812e-08	0.164628
height	wmedian	eur	17	rs113934718	29214880	A	0.270014	-0.330214	0.0342866	5.91501e-22	72050.8	0.270014	-0.362504	0.0347825	1.96751e-25	0
height	wmedian	eur	17	rs8067974	43232566	A	0.675434	0.211193	0.0349624	1.53566e-09	62345.5	0.675434	0.211677	0.0349805	1.43691e-09	0.0190959
height	wmedian	eur	17	rs72823592	46123004	A	0.252287	-0.206637	0.0350055	3.56954e-09	72282.9	0.252287	-0.203476	0.0350338	6.32304e-09	0.0307899
height	wmedian	eur	17	rs2546494	46959525	A	0.516433	-0.257068	0.0328911	5.46448e-15	61814.7	0.516433	-0.248709	0.0329231	4.21311e-14	-0.00316744
height	wmedian	eur	17	rs227723	54778904	T	0.307921	0.188669	0.0330949	1.19202e-08	71586.8	0.307921	0.192391	0.0331034	6.18058e-09	-0.0043083
height	wmedian	eur	17	rs9905385	59498250	A	0.328262	0.288862	0.0324328	5.26782e-19	71991.2	0.328262	0.286829	0.0324523	9.70289e-19	-0.00447255
height	wmedian	eur	17	rs2137143	61805401	T	0.0580453	0.281476	0.0651036	1.53566e-05	72115.3	0.0580453	0.381943	0.0658028	6.46132e-09	-0.144967
height	wmedian	eur	17	rs2854153	61982223	T	0.268804	0.335264	0.0344581	2.25435e-22	71535.3	0.268804	0.360847	0.0348491	3.98991e-25	-0.0125176
height	wmedian	eur	17	rs11867847	63560153	A	0.491261	-0.200557	0.0329044	1.0934e-09	61740.7	0.491261	-0.196743	0.0329186	2.27765e-09	0.0098435
height	wmedian	eur	17	rs11867479	68090207	T	0.361218	0.186132	0.0317021	4.32419e-09	72051.2	0.361218	0.18552	0.0317113	4.90727e-09	0
height	wmedian	eur	18	rs4369779	20735408	T	0.211722	-0.445987	0.036991	1.78921e-33	72689.4	0.211722	-0.445987	0.0370277	2.06848e-33	0
height	wmedian	eur	18	rs2878902	46650437	T	0.764976	0.251554	0.0358039	2.12734e-12	72120.4	0.764976	0.251554	0.0358159	2.16352e-12	0
height	wmedian	eur	18	rs8096475	77205408	A	0.603444	0.179574	0.0312737	9.35487e-09	71035.4	0.603444	0.179574	0.0312807	9.42651e-09	0
height	wmedian	eur	19	rs57908212	2161321	T	0.528845	-0.235175	0.0308087	2.28673e-14	70336.9	0.528845	-0.235572	0.0308231	2.127e-14	0.00680047
height	wmedian	eur	19	rs35533339	3438636	T	0.319861	0.182684	0.0327106	2.33873e-08	71491.8	0.319861	0.180804	0.0327198	3.27931e-08	0.00813166
height	wmedian	eur	19	rs262549	4951064	C	0.80771	0.292766	0.0388205	4.6444e-14	71072.2	0.80771	0.291036	0.0388389	6.7108e-14	-0.00885897
height	wmedian	eur	19	rs4804416	7223848	T	0.569008	0.169865	0.0307267	3.23458e-08	71875	0.569008	0.172962	0.0307346	1.82717e-08	0.00229535
height	wmedian	eur	19	rs62621197	8670147	T	0.0331434	-0.924714	0.0859921	5.70658e-27	70144	0.0331434	-0.917892	0.0860685	1.48913e-26	0.00908645
height	wmedian	eur	19	rs3185010	11275842	A	0.329207	-0.201532	0.0324203	5.09296e-10	71689.6	0.329207	-0.196417	0.0324316	1.39257e-09	0.00365076
height	wmedian	eur	19	rs2163804	19575965	A	0.17764	-0.225584	0.0398313	1.48335e-08	71801.9	0.17764	-0.224703	0.0398402	1.69931e-08	0
height	wmedian	eur	19	rs55825113	37682425	A	0.488942	0.188765	0.0305112	6.14232e-10	71532.5	0.488942	0.190899	0.0305214	3.98549e-10	0.0106578
height	wmedian	eur	19	rs284661	41932120	T	0.611724	-0.198763	0.0310744	1.5912e-10	72549.6	0.611724	-0.196892	0.0310913	2.40918e-10	0.0205442
height	wmedian	eur	19	rs79630632	42638270	T	0.114297	-0.270346	0.0479033	1.66554e-08	71636.6	0.114297	-0.26239	0.0479241	4.37218e-08	-0.00231386
height	wmedian	eur	19	rs34536593	46402032	T	0.639153	0.173826	0.0319674	5.39986e-08	70608.6	0.639153	0.174432	0.0319745	4.88746e-08	0.00157429
height	wmedian	eur	19	rs4252548	55879672	T	0.0211635	-0.708754	0.11346	4.19134e-10	62391.9	0.0211635	-0.721426	0.11351	2.07595e-10	-0.0177173
height	wmedian	eur	19	rs147110934	55993436	T	0.0245457	-0.605964	0.0979587	6.17424e-10	72424.2	0.0245457	-0.61718	0.0979973	3.01652e-10	0
height	wmedian	eur	1	rs9435731	17306029	A	0.519217	0.268428	0.0328486	3.04143e-16	62108.4	0.519217	0.268428	0.032866	3.15241e-16	0
height	wmedian	eur	1	rs12044682	38241061	A	0.236982	-0.199194	0.035933	2.96489e-08	71700.9	0.236982	-0.199437	0.0359405	2.87176e-08	0.000828879
height	wmedian	eur	1	rs6678816	41485589	T	0.219556	0.299766	0.0368942	4.4735e-16	71737.3	0.219556	0.299935	0.0369109	4.43983e-16	0
height	wmedian	eur	1	rs12137312	54877533	A	0.110224	-0.304106	0.0522603	5.91783e-09	62490.3	0.110224	-0.304106	0.052274	5.97221e-09	0
height	wmedian	eur	1	rs34517439	78450517	A	0.116701	0.43011	0.047862	2.55338e-19	70841.7	0.116701	0.43011	0.0478889	2.67347e-19	0
height	wmedian	eur	1	rs12143830	89323727	T	0.544166	0.184293	0.0306989	1.93425e-09	71605.3	0.544166	0.184293	0.0307064	1.95182e-09	0
height	wmedian	eur	1	rs17038164	118862669	T	0.746202	0.301393	0.0351711	1.04096e-17	71414.2	0.746202	0.301393	0.0351889	1.08095e-17	0
height	wmedian	eur	1	rs11205303	149906413	T	0.592028	-0.279025	0.0334766	7.75464e-17	61802.4	0.592028	-0.279025	0.0334951	8.06288e-17	0
height	wmedian	eur	1	rs11589349	172096798	T	0.308544	0.23734	0.0330231	6.61867e-13	71931.4	0.308544	0.23734	0.0330347	6.74235e-13	0
height	wmedian	eur	1	rs7525917	183065406	A	0.434795	0.183337	0.0306548	2.22206e-09	72484.6	0.434795	0.186833	0.0306648	1.10972e-09	-0.0131217
height	wmedian	eur	1	rs2274432	184020945	A	0.345813	0.276439	0.0320125	5.85434e-18	72163.3	0.345813	0.278995	0.0320316	3.03902e-18	0
height	wmedian	eur	1	rs1342590	218619646	T	0.28456	0.331496	0.0336606	6.9787e-23	72506.4	0.28456	0.353187	0.033861	1.79926e-25	0.102496
height	wmedian	eur	1	rs1383756	218872624	T	0.103041	-0.233391	0.050134	3.23428e-06	72072.5	0.103041	-0.288453	0.0504054	1.04867e-08	-0.00319403
height	wmedian	eur	1	rs7540754	227850588	A	0.16986	-0.335315	0.0406094	1.49281e-16	71951.6	0.16986	-0.338926	0.0406296	7.31328e-17	0
height	wmedian	eur	20	rs979012	6623374	T	0.364437	0.280415	0.0316012	7.0849e-19	72009.6	0.364437	0.283396	0.0316213	3.18335e-19	0.0139681
height	wmedian	eur	20	rs6133349	6714959	C	0.57549	-0.207451	0.0310376	2.32738e-11	70807.2	0.57549	-0.211305	0.0310501	1.00847e-11	0
height	wmedian	eur	20	rs6088638	33470514	T	0.828339	-0.290931	0.0404638	6.48338e-13	71569.2	0.828339	-0.228787	0.0406624	1.83917e-08	0.101921
height	wmedian	eur	20	rs143384	34025756	A	0.596311	-0.556187	0.0332675	9.58996e-63	62308.9	0.596311	-0.538266	0.0334936	4.09339e-58	0
height	wmedian	eur	20	rs13038876	47849233	A	0.217582	0.232452	0.0368132	2.71286e-10	72234.5	0.217582	0.23244	0.0368231	2.74831e-10	5.75707e-05
height	wmedian	eur	20	rs6015434	57667619	T	0.413368	0.172607	0.0314497	4.05717e-08	69491.1	0.413368	0.172596	0.0314563	4.0919e-08	0
height	wmedian	eur	22	rs9614090	30269907	A	0.547719	-0.196921	0.0327575	1.83839e-09	62446.8	0.547719	-0.196921	0.0327667	1.85766e-09	0
height	wmedian	eur	22	rs6006753	45846472	A	0.195875	0.211706	0.0382881	3.21544e-08	71900.8	0.195875	0.211706	0.038296	3.23634e-08	0
height	wmedian	eur	2	rs6432054	10190712	T	0.485157	0.175406	0.0305874	9.77447e-09	71637.9	0.485157	0.175406	0.0305942	9.84831e-09	0
height	wmedian	eur	2	rs4666352	20268798	T	0.125816	-0.279043	0.049519	1.74988e-08	62069.8	0.125816	-0.27779	0.0495315	2.04254e-08	-0.00293073
height	wmedian	eur	2	rs2289195	25463483	A	0.411627	0.251646	0.0309085	3.89936e-16	72322.6	0.411627	0.251485	0.0309228	4.19928e-16	-0.0026643
height	wmedian	eur	2	rs780094	27741237	T	0.380076	-0.212668	0.033814	3.18803e-10	62130.8	0.380076	-0.212788	0.0338256	3.15931e-10	-0.00787261
height	wmedian	eur	2	rs7605699	33315750	C	0.220692	-0.192847	0.0371922	2.15858e-07	70375.1	0.220692	-0.222123	0.0373468	2.72145e-09	-0.0939423
height	wmedian	eur	2	rs6714546	33361425	A	0.291617	-0.267736	0.0360095	1.0445e-13	62472.1	0.291617	-0.286592	0.0361672	2.29836e-15	0.000991387
height	wmedian	eur	2	rs17511102	37960613	A	0.910841	-0.370608	0.0535144	4.34798e-12	71968.8	0.910841	-0.368342	0.0535334	5.96015e-12	-0.00730057
height	wmedian	eur	2	rs10202845	42575820	A	0.888432	0.272103	0.0486791	2.27416e-08	71276.3	0.888432	0.269952	0.0486907	2.95281e-08	0.00041622
height	wmedian	eur	2	rs2346878	46922870	T	0.377078	0.218529	0.0338896	1.1314e-10	62043.5	0.377078	0.214111	0.0339031	2.69484e-10	-0.00511729
height	wmedian	eur	2	rs59985551	56106928	T	0.227719	-0.447598	0.0363224	6.81784e-35	72035.4	0.227719	-0.425056	0.0365578	3.00621e-31	-0.104018
height	wmedian	eur	2	rs4671265	56174644	A	0.218731	0.262237	0.0369904	1.34759e-12	71579.8	0.218731	0.214624	0.0372058	7.99502e-09	-0.000688149
height	wmedian	eur	2	rs10496091	61482261	A	0.2814	-0.185151	0.0340239	5.2748e-08	71519.6	0.2814	-0.187638	0.0340324	3.51728e-08	0.00959739
height	wmedian	eur	2	rs11676702	68410587	T	0.920077	0.308569	0.056351	4.35435e-08	71697.7	0.920077	0.310644	0.0563652	3.56231e-08	-0.00261051
height	wmedian	eur	2	rs7568069	71584485	A	0.574999	-0.190355	0.0308215	6.57269e-10	72109.1	0.574999	-0.189913	0.0308295	7.27045e-10	0
height	wmedian	eur	2	rs13014222	89026096	A	0.29646	-0.217067	0.0334009	8.0945e-11	71938	0.29646	-0.217067	0.0334105	8.19527e-11	0
height	wmedian	eur	2	rs616582	111941995	T	0.407286	-0.182812	0.0312135	4.71828e-09	71177.9	0.407286	-0.182812	0.0312208	4.75733e-09	0
height	wmedian	eur	2	rs527393	169709757	A	0.471036	0.204635	0.0304652	1.85506e-11	72381.1	0.471036	0.205341	0.0304748	1.60518e-11	0.00421913
height	wmedian	eur	2	rs13000846	172181222	T	0.72882	-0.189437	0.0344407	3.79001e-08	71413.2	0.72882	-0.190409	0.0344481	3.24954e-08	0
height	wmedian	eur	2	rs7594625	218293564	T	0.659507	0.233742	0.0348072	1.87635e-11	61517.9	0.659507	0.231092	0.0348213	3.21238e-11	-0.00876784
height	wmedian	eur	2	rs74187143	220051676	A	0.962314	-0.587934	0.0862187	9.16122e-12	62080.4	0.962314	-0.578571	0.0862549	1.97737e-11	0.00138102
height	wmedian	eur	2	rs6711710	223956410	T	0.216752	-0.210092	0.0372623	1.71856e-08	71021.2	0.216752	-0.210705	0.037274	1.57812e-08	-0.00480154
height	wmedian	eur	2	rs11888035	225031377	A	0.441432	-0.173178	0.0306966	1.68472e-08	72056.3	0.441432	-0.170639	0.0307057	2.74061e-08	0.00575802
height	wmedian	eur	2	rs74796687	227353803	T	0.975356	0.619102	0.105654	4.63671e-09	62389.1	0.975357	0.625434	0.105692	3.26847e-09	-0.00885889
height	wmedian	eur	2	rs6437021	232343515	C	0.5496	0.19519	0.0309689	2.92345e-10	70508.8	0.5496	0.192184	0.0310033	5.68893e-10	-0.0215712
height	wmedian	eur	2	rs78198962	233094868	T	0.0320495	0.576283	0.0928269	5.36131e-10	62617.5	0.0320495	0.544398	0.093347	5.4774e-09	-0.0936223
height	wmedian	eur	2	rs11901692	233149739	A	0.208392	-0.324594	0.0404152	9.63013e-16	62094.6	0.208392	-0.288447	0.0406694	1.31719e-12	-0.0486994
height	wmedian	eur	2	rs115102757	233361905	A	0.0331197	0.58794	0.0926215	2.18458e-10	60927.8	0.0331197	0.550484	0.092882	3.09072e-09	0.0044785
height	wmedian	eur	2	rs734586	241734754	T	0.542649	-0.171637	0.0306443	2.13172e-08	71833.4	0.542649	-0.173859	0.0306513	1.41014e-08	0
height	wmedian	eur	3	rs1982510	47052937	A	0.799767	0.219875	0.0380793	7.73533e-09	71951.9	0.799767	0.210564	0.0381191	3.3165e-08	0.0399298
height	wmedian	eur	3	rs139488306	50997303	A	0.0238092	0.627904	0.0999082	3.28254e-10	72011.3	0.0238092	0.564622	0.100153	1.72449e-08	0.056968
height	wmedian	eur	3	rs12637287	53139441	C	0.402838	0.269174	0.0335212	9.7502e-16	61774.1	0.402838	0.257504	0.0335856	1.75917e-14	0.00266101
height	wmedian	eur	3	rs6762851	56686329	T	0.642076	0.197741	0.0342256	7.57846e-09	62059.5	0.642076	0.197742	0.0342351	7.64929e-09	0
height	wmedian	eur	3	rs4677153	72413112	C	0.429942	0.251038	0.0338803	1.26722e-13	59360.4	0.429942	0.251038	0.0338957	1.29975e-13	0
height	wmedian	eur	3	rs16823186	114467929	T	0.890491	-0.282702	0.0489441	7.64883e-09	71521.7	0.890491	-0.282702	0.0489552	7.70841e-09	0
height	wmedian	eur	3	rs4073154	129035485	A	0.220488	-0.30357	0.0368417	1.72422e-16	71584.9	0.220488	-0.304928	0.0368594	1.30932e-16	-0.00567829
height	wmedian	eur	3	rs192049058	136442384	A	0.220232	-0.271505	0.0396392	7.41569e-12	61900.9	0.220232	-0.276614	0.039655	3.04733e-12	-0.00561435
height	wmedian	eur	3	rs13077048	141106954	A	0.571357	-0.502557	0.0312987	5.1222e-58	69415.2	0.571357	-0.503717	0.031357	4.56549e-58	0
height	wmedian	eur	3	rs4894532	171974912	T	0.363521	0.193052	0.0318928	1.42043e-09	70990.1	0.363521	0.180586	0.0319674	1.61314e-08	0.0647215
height	wmedian	eur	3	rs555554	172155585	T	0.322094	0.210222	0.0327312	1.33907e-10	71415.7	0.322094	0.198262	0.0328088	1.51321e-09	0
height	wmedian	eur	3	rs2194411	185548663	A	0.124494	0.352384	0.0465043	3.52419e-14	70855.7	0.124494	0.352384	0.0465228	3.607e-14	0
height	wmedian	eur	4	rs111632154	1012300	T	0.954419	0.428158	0.0729825	4.44875e-09	72012.5	0.954419	0.426698	0.0729999	5.05993e-09	-9.47981e-05
height	wmedian	eur	4	rs7378072	7867243	A	0.478274	0.167477	0.0304467	3.78361e-08	72142.5	0.478274	0.170486	0.0304548	2.1685e-08	0.00758985
height	wmedian	eur	4	rs4621412	8605338	A	0.401787	-0.185346	0.0335863	3.41905e-08	61543.7	0.401787	-0.1849	0.0335956	3.71929e-08	-0.00345847
height	wmedian	eur	4	rs7692161	12955259	C	0.574706	0.205433	0.0309368	3.1278e-11	71321.3	0.574706	0.206593	0.0309478	2.46309e-11	-0.00276971
height	wmedian	eur	4	rs6813340	17922866	A	0.84455	0.493442	0.0419761	6.63126e-32	72031.2	0.84455	0.387279	0.0434307	4.78357e-19	-0.254002
height	wmedian	eur	4	rs2320299	17972372	A	0.734205	-0.429302	0.0345442	1.85068e-35	71535.6	0.734205	-0.347926	0.0357455	2.17174e-22	0
height	wmedian	eur	4	rs4694504	73496691	A	0.525047	-0.254065	0.0305433	8.9321e-17	71692.5	0.525047	-0.254614	0.0305579	7.937e-17	-0.000370092
height	wmedian	eur	4	rs112948778	81525086	T	0.0163553	0.666167	0.129449	2.65854e-07	61900.5	0.0163553	0.718103	0.129638	3.03678e-08	0.0500941
height	wmedian	eur	4	rs788857	82138551	A	0.721221	-0.28448	0.0365308	6.84014e-15	62159	0.721221	-0.295362	0.0365942	6.95597e-16	0
height	wmedian	eur	4	rs2903385	106094427	A	0.487824	0.25153	0.0304917	1.59539e-16	71798.6	0.487824	0.25153	0.0305059	1.64759e-16	0
height	wmedian	eur	4	rs4458436	120083197	A	0.958275	0.448375	0.0820521	4.64172e-08	61986.1	0.958274	0.448375	0.0820712	4.67511e-08	0
height	wmedian	eur	4	rs6856849	145527339	T	0.491386	-0.238361	0.0302761	3.46487e-15	72810.3	0.491386	-0.196424	0.0305321	1.24815e-10	-0.126329
height	wmedian	eur	4	rs7680661	145565116	A	0.830195	0.477471	0.0404007	3.13668e-32	72414.9	0.830195	0.444431	0.0407642	1.12137e-27	0
height	wmedian	eur	5	rs62369525	32719811	A	0.347418	-0.212869	0.0322821	4.28022e-11	70723.7	0.347418	-0.205224	0.0330326	5.20579e-10	-0.134297
height	wmedian	eur	5	rs3811958	32772043	A	0.740502	-0.231046	0.0347581	2.98624e-11	71978.7	0.740502	-0.308255	0.0355368	4.16259e-18	0.180416
height	wmedian	eur	5	rs12656497	32831939	T	0.403111	0.222305	0.0310075	7.53373e-13	72224.1	0.403111	0.235403	0.0319702	1.79578e-13	-0.000351231
height	wmedian	eur	5	rs1818782	39424628	A	0.340448	-0.236628	0.035037	1.44161e-11	60612.7	0.340448	-0.23634	0.03505	1.55229e-11	0
height	wmedian	eur	5	rs11958779	55001899	A	0.69193	-0.213763	0.0330284	9.666e-11	71862.6	0.69193	-0.213763	0.0330378	9.78447e-11	0
height	wmedian	eur	5	rs10473920	88309724	A	0.386207	-0.22163	0.0312631	1.3491e-12	72116.4	0.386207	-0.22163	0.0312738	1.37289e-12	0
height	wmedian	eur	5	rs200584255	108194472	T	0.784106	-0.249912	0.0402717	5.44719e-10	60863.1	0.784106	-0.250675	0.0402843	4.88848e-10	0.00365548
height	wmedian	eur	5	rs34079481	115036641	A	0.279723	0.19063	0.0338497	1.78471e-08	72396.1	0.279723	0.191337	0.0338571	1.59237e-08	0
height	wmedian	eur	5	rs32818	129048046	T	0.922882	-0.356885	0.061356	6.00467e-09	62372.4	0.922882	-0.383857	0.0614609	4.22309e-10	-0.0575055
height	wmedian	eur	5	rs58835386	131600559	A	0.432423	-0.264398	0.0307112	7.35923e-18	72155.5	0.432423	-0.276802	0.030772	2.35696e-19	-0.0091824
height	wmedian	eur	5	rs39599	134364102	T	0.251798	-0.263933	0.0350708	5.24308e-14	72100.7	0.251798	-0.2648	0.0350866	4.45181e-14	0.00407449
height	wmedian	eur	5	rs12652291	143158585	T	0.547522	-0.174669	0.0306611	1.22095e-08	71758.3	0.547522	-0.173729	0.0306681	1.47195e-08	0
height	wmedian	eur	5	rs1979923	168265891	T	0.758983	0.271393	0.0356768	2.80575e-14	71753.2	0.758983	0.271013	0.0356914	3.11992e-14	-0.00174715
height	wmedian	eur	5	rs4073717	170864021	T	0.200892	-0.249965	0.0379939	4.73327e-11	72108.5	0.200892	-0.245672	0.0380072	1.02081e-10	0.00748618
height	wmedian	eur	5	rs7718767	171218138	A	0.420849	-0.215002	0.0309551	3.76842e-12	71543.1	0.420849	-0.213525	0.0309711	5.41206e-12	-0.0155602
height	wmedian	eur	5	rs702101	171276393	A	0.596044	0.185674	0.030959	2.00486e-09	72417	0.596044	0.181238	0.030972	4.86696e-09	0.00695142
height	wmedian	eur	5	rs960192	172998750	T	0.599961	-0.183652	0.031031	3.25201e-09	72312.9	0.599961	-0.18561	0.0310406	2.2371e-09	-0.00051586
height	wmedian	eur	5	rs2011077	176521456	T	0.247554	0.360462	0.0352594	1.56201e-24	72097.2	0.247554	0.283711	0.0368568	1.38599e-14	-0.316042
height	wmedian	eur	5	rs244721	176533795	T	0.336668	-0.348959	0.0352192	3.83479e-23	60262.2	0.336668	-0.264978	0.0368192	6.16676e-13	0
height	wmedian	eur	6	rs876122	6886297	A	0.12071	-0.275164	0.0467634	4.00072e-09	72504.7	0.12071	-0.272286	0.046775	5.84299e-09	0.00557111
height	wmedian	eur	6	rs9392919	7711052	A	0.50542	-0.34369	0.0307285	4.84302e-29	71207.7	0.50542	-0.342702	0.0307557	7.77258e-29	0
height	wmedian	eur	6	rs41271299	19839415	T	0.0519963	0.758841	0.0738772	9.45697e-25	62477.8	0.0519963	0.759317	0.0739403	9.68853e-25	0.00385165
height	wmedian	eur	6	rs7766641	26184102	A	0.260833	-0.383038	0.0383232	1.60388e-23	59361.3	0.260833	-0.362427	0.0384738	4.50694e-21	0.0518905
height	wmedian	eur	6	rs10484442	26555879	A	0.529589	-0.213417	0.0329324	9.14471e-11	62273.9	0.529589	-0.209102	0.0331434	2.80802e-10	-0.118692
height	wmedian	eur	6	rs3130070	31591808	A	0.804966	-0.290969	0.0527867	3.54458e-08	38458	0.804966	-0.319531	0.0532454	1.95982e-09	-0.0771101
height	wmedian	eur	6	rs4713687	33789402	T	0.189638	-0.23785	0.0394275	1.61341e-09	70442.3	0.189638	-0.219231	0.0396619	3.24856e-08	0.0106601
height	wmedian	eur	6	rs2780226	34199092	T	0.911825	-0.615395	0.0579176	2.27149e-26	62315.9	0.911825	-0.575945	0.058165	4.08402e-23	0.0374531
height	wmedian	eur	6	rs80170559	34534684	A	0.0165004	-1.09941	0.119785	4.38184e-20	72224.5	0.0165004	-0.859214	0.121849	1.77029e-12	0.0524492
height	wmedian	eur	6	rs2744955	34618958	C	0.859605	-0.478183	0.0438765	1.17318e-27	72349.2	0.859605	-0.419677	0.0440852	1.73716e-21	-0.0520488
height	wmedian	eur	6	rs2258604	34997606	A	0.661435	0.258748	0.0351887	1.93581e-13	60665.2	0.661435	0.221728	0.0356295	4.87277e-10	0
height	wmedian	eur	6	rs9350850	81050236	T	0.919425	-0.405277	0.0562502	5.809e-13	71776.6	0.919425	-0.3331	0.0574107	6.55047e-09	-0.212695
height	wmedian	eur	6	rs10943703	81069150	A	0.608267	0.225807	0.0341248	3.66329e-11	60635.1	0.608267	0.197745	0.0348664	1.4154e-08	-0.0566123
height	wmedian	eur	6	rs4639293	81757092	T	0.797771	0.239439	0.038064	3.16589e-10	71989.9	0.797771	0.24565	0.0381479	1.19953e-10	0
height	wmedian	eur	6	rs9391253	105367616	A	0.67985	-0.313456	0.0327451	1.04255e-21	72052.6	0.67985	-0.313456	0.0327657	1.105e-21	0
height	wmedian	eur	6	rs1490385	126875521	T	0.490931	0.281803	0.0304898	2.40728e-20	72384	0.490931	0.279707	0.0305085	4.81125e-20	-0.00250455
height	wmedian	eur	6	rs1415701	130345835	A	0.262988	-0.341723	0.0353479	4.14735e-22	69428.7	0.262988	-0.334461	0.0353871	3.34028e-21	-0.0303485
height	wmedian	eur	6	rs7774648	131352447	A	0.373527	0.204888	0.031492	7.71628e-11	72507.4	0.373527	0.193907	0.0315157	7.61749e-10	0
height	wmedian	eur	6	rs55987383	142338903	A	0.734896	0.271595	0.0377295	6.08881e-13	60657.8	0.734896	0.229076	0.0379799	1.62455e-09	-0.121091
height	wmedian	eur	6	rs7774095	142670862	A	0.285314	-0.367523	0.0337857	1.4663e-27	72218	0.285314	-0.346955	0.0340243	2.03957e-24	0.00782275
height	wmedian	eur	6	rs3853252	152170247	A	0.455722	0.209804	0.0309387	1.19118e-11	70868.7	0.455722	0.194661	0.0311021	3.8801e-10	0.10583
height	wmedian	eur	6	rs3020425	152353512	T	0.274897	0.242513	0.0369122	5.03167e-11	61951.2	0.274897	0.221101	0.037107	2.54624e-09	0.00263997
height	wmedian	eur	6	rs262827	158683646	A	0.662217	-0.187253	0.0323343	6.99084e-09	71960.4	0.662217	-0.187992	0.0323418	6.14871e-09	-0.000744008
height	wmedian	eur	6	rs2457982	166313684	A	0.274268	0.22051	0.0346234	1.90481e-10	70521.3	0.274268	0.218576	0.0346338	2.77153e-10	-0.00578291
height	wmedian	eur	6	rs2763272	168832091	T	0.225557	-0.223306	0.036539	9.87278e-10	72156.8	0.225557	-0.23046	0.0365756	2.95849e-10	-0.0382552
height	wmedian	eur	6	rs2342903	169351146	T	0.353842	-0.186533	0.0319495	5.27091e-09	72107.3	0.353842	-0.193723	0.0319803	1.38202e-09	0
height	wmedian	eur	7	rs798548	2760935	T	0.697641	0.347428	0.0332069	1.28385e-25	71614.6	0.697641	0.347428	0.033232	1.39567e-25	0
height	wmedian	eur	7	rs73685918	19520977	A	0.0510507	0.396406	0.0689494	8.96489e-09	72405.7	0.0510507	0.393755	0.0689688	1.1352e-08	-0.000623783
height	wmedian	eur	7	rs17364847	20390109	T	0.395297	-0.182082	0.0311482	5.04533e-09	71901.6	0.395297	-0.178168	0.0311568	1.07522e-08	0.00522713
height	wmedian	eur	7	rs10950948	23506005	A	0.396226	-0.203894	0.0312233	6.56846e-11	71489.6	0.396226	-0.202513	0.0312347	8.95765e-11	0.00340176
height	wmedian	eur	7	rs849141	28185091	A	0.28983	0.310299	0.0335949	2.54692e-20	71731.2	0.28983	0.310543	0.0336159	2.51189e-20	0.000525464
height	wmedian	eur	7	rs62442203	28829253	C	0.404155	-0.193628	0.033532	7.72166e-09	61580.4	0.404155	-0.193317	0.0335412	8.23586e-09	0
height	wmedian	eur	7	rs4947418	50733142	C	0.508647	-0.186448	0.0329962	1.59898e-08	61279.3	0.508647	-0.186448	0.0330045	1.61229e-08	0
height	wmedian	eur	7	rs42040	92245927	T	0.244442	0.396552	0.0355165	6.02926e-29	71485.2	0.244442	0.396552	0.0355472	6.7202e-29	0
height	wmedian	eur	7	rs822530	148631555	A	0.200789	-0.351152	0.0382071	3.90131e-20	71133.1	0.200789	-0.350505	0.0382297	4.80144e-20	-0.00320877
height	wmedian	eur	7	rs6977416	150542711	A	0.328441	0.206164	0.0356034	7.01477e-09	59636.1	0.328441	0.205205	0.0356133	8.31083e-09	0
height	wmedian	eur	8	rs62501195	24041988	A	0.833641	0.261958	0.0414751	2.68388e-10	69954.7	0.833641	0.261958	0.0414866	2.71451e-10	0
height	wmedian	eur	8	rs1875616	49446507	A	0.904915	0.309421	0.0525606	3.93425e-09	70211.6	0.904915	0.304232	0.052575	7.18135e-09	0.00644337
height	wmedian	eur	8	rs72656010	57122215	T	0.870399	0.429493	0.0454505	3.39852e-21	71568	0.870399	0.390344	0.0457527	1.44341e-17	-0.1093
height	wmedian	eur	8	rs62515433	57129291	A	0.777432	-0.313174	0.0367479	1.56501e-17	71389.3	0.777432	-0.277488	0.0369879	6.27917e-14	0
height	wmedian	eur	8	rs7846385	78160179	T	0.719138	-0.307118	0.0337895	9.982e-20	72326.9	0.719138	-0.307118	0.0338086	1.04635e-19	0
height	wmedian	eur	8	rs11780156	129194641	T	0.177394	0.248418	0.0399142	4.85232e-10	71786.8	0.177394	0.246071	0.0399258	7.12803e-10	-0.00101797
height	wmedian	eur	8	rs10808583	130718020	A	0.200181	-0.308567	0.0410307	5.46117e-14	61892.3	0.200181	-0.309177	0.0410493	5.0029e-14	0.0031336
height	wmedian	eur	8	rs894359	135600805	T	0.633229	0.226401	0.0317141	9.41345e-13	71432.3	0.633229	0.224972	0.0317264	1.33137e-12	0.00385239
height	wmedian	eur	8	rs34658773	144315626	A	0.27399	0.197662	0.034126	6.95033e-09	72046.7	0.27399	0.196733	0.034134	8.23539e-09	0
height	wmedian	eur	9	rs35307904	78511889	A	0.12095	-0.373109	0.0468154	1.58936e-15	71647.4	0.12095	-0.373109	0.0468358	1.63467e-15	0
height	wmedian	eur	9	rs181338	89108161	T	0.503621	0.206744	0.0304512	1.12626e-11	72040.8	0.503621	0.20692	0.0304611	1.09886e-11	0.000879291
height	wmedian	eur	9	rs7034400	96914608	C	0.92117	-0.408358	0.0565877	5.33901e-13	71810.8	0.92117	-0.384286	0.056652	1.17479e-11	0.0101638
height	wmedian	eur	9	rs28457693	98217348	A	0.895411	-0.361232	0.0536744	1.69592e-11	61890.3	0.895411	-0.326912	0.0539279	1.34424e-09	0.0814425
height	wmedian	eur	9	rs481237	98316094	A	0.0793742	-0.500073	0.0571083	2.01283e-18	70040	0.0793742	-0.415831	0.0578271	6.43451e-13	-0.129096
height	wmedian	eur	9	rs28541607	98319546	T	0.155905	0.272249	0.0419798	8.85875e-11	72010.6	0.155905	0.234777	0.0423949	3.06189e-08	0.00475878
height	wmedian	eur	9	rs1125963	99133313	T	0.806343	-0.288013	0.0414745	3.80236e-12	62162.9	0.806343	-0.275943	0.0415138	2.99117e-11	0
height	wmedian	eur	9	rs10816448	109612511	T	0.225579	0.268346	0.0364327	1.76457e-13	72010.6	0.225579	0.267546	0.0364463	2.12273e-13	-6.80795e-05
height	wmedian	eur	9	rs10759791	118305735	A	0.328113	-0.190636	0.0349291	4.82073e-08	62098.4	0.328113	-0.191102	0.0349374	4.50447e-08	-0.000508942
height	wmedian	eur	9	rs751543	119122342	T	0.710046	0.247906	0.033571	1.52991e-13	71963	0.710046	0.246306	0.0335841	2.23345e-13	0.00567307
height	wmedian	eur	9	rs1885241	119355134	A	0.0869517	0.305404	0.0538817	1.44433e-08	72466.2	0.0869517	0.303483	0.0538944	1.79105e-08	0
height	wmedian	eur	9	rs9657746	133481563	C	0.653678	0.238953	0.0322223	1.20916e-13	71037.7	0.653678	0.238613	0.0322346	1.3376e-13	0.00174772
height	wmedian	eur	9	rs12555241	139387676	A	0.276609	0.208903	0.0343822	1.23297e-09	70607.1	0.276609	0.208459	0.034391	1.34904e-09	0

### Sheet: S4_DEPICT
Table S4 Results from DEPICT prioriotization and enrichment tests for each phenotype and trait defintion EUR-ancestry samples. Shown are the number of significantly enriched gene sets or tissues, or prioritized genes or loci, using either a strict Bonferroni correction (0.05/# tests performed) or a FDR<=0.05. A standard genome-wide significant threshold of p<5e-8 was applied to identify loci.
Phenotype	Trait Definition	GeneSets (P)	GeneSets (FDR)	Tissues (P)	Tissues (FDR)	Genes (P)	Genes (FDR)	Loci (P)
BMI	wmean	0	0	0	0	0	0	24
BMI	wmedian	0	0	0	1	0	0	23
BMI	wmax	0	0	0	1	0	0	25
BMI	most_recent	0	0	0	0	0	0	17
BMI	BLUP	0	0	0	0	0	0	24
height	wmean	171	1253	6	29	98	95	204
height	wmedian	168	1268	20	46	90	57	206
height	wmax	89	1169	6	35	82	54	187
height	most_recent	140	1200	16	38	88	49	178
height	BLUP	160	1310	5	36	100	49	205

### Sheet: S5_h2SNP_GCTA
Table S5. GCTA SNP-heritability estimates, including meta-analyzed estimates across the UKBiobank and HRS (a), clustered Wilcoxon rank sum test statistics testing differences of heritability estimates among the trait definitions for each phenotype (b) and cohort-specific estimates (c). Inset figure shows visually the cohort-specific estimates +/- 1SE using GCTA.
Table S5a. Meta-analyzed GCTA SNP heritability, SE and 95% Confidence Intervals for the four phenotypes and 5 trait defintiions, using inverse variance weighted meta-analysis.
phenotype	traitdef	h2	h2.SE	95%CI_Lower	95%CI_upper
BMI	BLUP	0.255141	0.00848174	0.238517	0.271765
BMI	most_recent	0.236513	0.00842144	0.220007	0.253019
BMI	wmax	0.253228	0.00846624	0.236634	0.269822
BMI	wmean	0.255075	0.00848084	0.238453	0.271698
BMI	wmedian	0.253124	0.00847437	0.236514	0.269734
height	BLUP	0.542669	0.00896392	0.5251	0.560238
height	most_recent	0.494634	0.00909993	0.476798	0.51247
height	wmax	0.519575	0.00904038	0.501856	0.537294
height	wmean	0.542656	0.00896351	0.525087	0.560224
height	wmedian	0.543592	0.00895633	0.526038	0.561146
Table S5bClustered Wilcoxon Rank Sum Test testing differences of SNP-heritability among trait defintiions using R clusrank::clusWilcox.test
	GCTA-estimated h2SNP		LDSC-estimated h2SNP
phenotype	clustWilcoxZ	pval	clustWilcoxZ	pval
BMI	2.18605	0.0288117	2.04124	0.0412268
height	2.17918	0.0293183	2.03186	0.0421682
Table S5c. Variance and heritability estimates of phenotypes within each cohort using different trait definitions estimated using GREML in GCTA. Columns with ".SE" represent the standard error of the estimate. LogL, LogL0, LRT, df and Pvalue are the log likelihood from the full and reduced model and the 1df Likelihood Ratio Test testing whether VG=0.
Cohort	Phenotype	Trait Definition	h2	h2.SE	VG	VG.SE	VE	VE.SE	Vp	Vp.SE	LogL	LogL0	LRT	Pval	n	Notes
hrs	BMI	BLUP	0.188665	0.032261	4.89818	0.846138	21.0641	0.861805	25.9623	0.356709	-22714.1	-22733.4	38.533	2.6919e-10	10690
ukb	BMI	BLUP	0.260077	0.008791	4.53696	0.162627	12.9078	0.156214	17.4447	0.111682	-99429.3	-99993.5	1128.35	0	51774
hrs	BMI	loess	0.185915	0.035361	4.79695	0.920681	21.0048	0.93742	25.8018	0.372547	-20520.7	-20536.1	30.874	1.3768e-08	9672
hrs	BMI	most_recent	0.132485	0.03134	4.59648	1.093	30.0977	1.13905	34.6942	0.475739	-24271.6	-24281.7	20.226	3.4405e-06	10690
ukb	BMI	most_recent	0.244609	0.008743	4.87467	0.183669	15.0538	0.179291	19.9284	0.127212	-102932	-103434	1004.18	0	51774
hrs	BMI	trapezoid	0.186871	0.032252	5.00997	0.873365	21.7999	0.890112	26.8098	0.368328	-22886	-22904.8	37.728	4.0667e-10	10690
hrs	BMI	wmax	0.195207	0.03215	8.5865	1.42968	35.4002	1.45339	43.9867	0.604491	-25527.6	-25548.6	42.064	4.4159e-11	10690
ukb	BMI	wmax	0.257551	0.008776	5.3609	0.193547	15.454	0.186435	20.8149	0.133189	-104001	-104556	1110.69	0	51774
hrs	BMI	wmean	0.188601	0.032261	5.07596	0.877155	21.8378	0.893415	26.9138	0.369781	-22906.3	-22925.5	38.493	2.7474e-10	10690
ukb	BMI	wmean	0.26001	0.00879	4.71163	0.168922	13.4093	0.162273	18.121	0.11601	-100412	-100975	1127.82	0	51774
hrs	BMI	wmedian	0.184685	0.032251	5.1091	0.900948	22.5547	0.918919	27.6638	0.380029	-23053.8	-23072.2	36.831	6.4403e-10	10690
ukb	BMI	wmedian	0.2582	0.008783	4.7077	0.169702	13.5251	0.163337	18.2328	0.116684	-100578	-101135	1114.31	0	51774
hrs	height	BLUP	0.427834	0.03314	16.1811	1.31516	21.6399	1.23196	37.821	0.526901	-24686.5	-24778.4	183.826	0	10707
ukb	height	BLUP	0.551734	0.009311	20.0046	0.417067	16.2531	0.308555	36.2577	0.258459	-107024	-109003	3956.61	0	47526
hrs	height	loess	0.223451	0.035003	22.6364	3.59252	78.6674	3.61478	101.304	1.45742	-27394.1	-27416.6	45.037	9.665e-12	9770
hrs	height	most_recent	0.347929	0.032873	17.5561	1.71375	32.9027	1.64985	50.4588	0.698693	-26259.3	-26322.3	125.881	0	10707
ukb	height	most_recent	0.506809	0.00947	20.3189	0.454856	19.7729	0.349989	40.0919	0.282629	-109727	-111400	3345.35	0	47526
hrs	height	trapezoid	0.422016	0.033123	16.6091	1.36615	22.7474	1.28225	39.3564	0.548026	-24901.8	-24991.5	179.374	0	10707
hrs	height	wmax	0.401177	0.033218	17.6808	1.52757	26.3914	1.44367	44.0722	0.612754	-25515.6	-25595.7	160.342	0	10707
ukb	height	wmax	0.529046	0.009395	20.3666	0.439793	18.1303	0.331892	38.497	0.272873	-108610	-110431	3642.9	0	47526
hrs	height	wmean	0.427327	0.033119	16.6943	1.35746	22.3724	1.27183	39.0667	0.544221	-24860	-24951.9	183.873	0	10707
ukb	height	wmean	0.551771	0.009311	20.6661	0.43084	16.788	0.318734	37.4541	0.266991	-107793	-109772	3956.89	0	47526
hrs	height	wmedian	0.405465	0.033072	16.3994	1.39708	24.0465	1.31866	40.4459	0.562439	-25054.6	-25137.8	166.361	0	10707
ukb	height	wmedian	0.554524	0.009304	20.9151	0.43437	16.8021	0.320569	37.7172	0.26907	-107938	-109934	3991.88	0	47526

### Sheet: S6a.BMI
Table S6a. GSEM model fit statistics and loadings for BMI in each dataset. Note: p-value output from GSEM tests the null hypothesis that the loadings are >0.
Meta-Analyzed HRS & UKB Summary Statistics
N: 72,694
N SNPS: 1,173,569
chisq	df	p_chisq	AIC	CFI	SRMR
1.28748e-06	5	1	20	1	1.00369e-09
									Genetic covariances (below diagonal), correlations (above diagonal) and SNP-heritabilities (diagonal). Values in parentheses are 1SE.
lhs	op	rhs	Unstandardized_Estimate	Unstandardized_SE	Standardized_Est	Standardized_SE	p_value			most_recent	wmax	wmean	wmedian	BLUP
F1	=~	wmean	0.477196	0.0121061	1	0.0253693	<5E-300		wmean	0.227 (0.0116)	1.01 (0.0511)	1 (0.051)	1.02 (0.0511)	1 (0.0508)
F1	=~	wmax	0.479087	0.0122023	1	0.02547	<5E-300		wmax	0.229 (0.0116)	0.226 (0.0117)	1.01 (0.0512)	1.03 (0.0514)	1.01 (0.0511)
F1	=~	wmedian	0.476593	0.0121298	1	0.025451	<5E-300		wmedian	0.227 (0.0115)	0.229 (0.0116)	0.226 (0.0115)	1.02 (0.0513)	1 (0.051)
F1	=~	most_recent	0.462341	0.0117538	1	0.0254224	<5E-300		most_recent	0.222 (0.0111)	0.223 (0.0111)	0.222 (0.0111)	0.208 (0.0109)	1.02 (0.0511)
F1	=~	BLUP	0.477214	0.0121012	1	0.0253579	<5E-300		BLUP	0.227 (0.0116)	0.229 (0.0116)	0.227 (0.0115)	0.222 (0.0111)	0.227 (0.0116)
wmean	~~	wmean	1.13045e-08	4.68244e-05	5.3027e-08	0.000205626	0.999807
wmax	~~	wmax	1.21934e-08	0.000360976	4.77392e-08	0.00157271	0.999973
wmedian	~~	wmedian	1.07153e-08	9.87181e-05	5.22321e-08	0.000434612	0.999913
most_recent	~~	most_recent	1.1434e-08	0.000633937	5.27159e-08	0.00296565	0.999986
BLUP	~~	BLUP	1.10056e-08	4.6381e-05	5.01462e-08	0.000203663	0.999811

### Sheet: S6b.height
Table S6b. GSEM model fit statistics and loadings for height in each dataset. Note: p-value output from GSEM tests the null hypothesis that the loadings are >0.
Meta-Analyzed HRS & UKB Summary Statistics
N: 67,409
N SNPS: 1,173,569
chisq	df	p_chisq	AIC	CFI	SRMR
13371.2	5	0	13391.2	1	0.000264531
lhs	op	rhs	Unstandardized_Estimate	Unstandardized_SE	Standardized_Est	Standardized_SE	p_value		Genetic covariances (below diagonal), correlations (above diagonal) and SNP-heritabilities (diagonal). Values in parentheses are 1SE.
F1	=~	wmean	0.684872	0.0184991	0.999615	0.0270006	5.07686e-300			most_recent	wmax	wmean	wmedian	BLUP
F1	=~	wmax	0.672335	0.0185537	0.999744	0.0275888	1.57647e-287		wmean	0.469 (0.0254)	1 (0.0546)	1 (0.0541)	1 (0.0545)	1 (0.0542)
F1	=~	wmedian	0.684002	0.0184725	1.00005	0.0270079	4.04006e-300		wmax	0.46 (0.025)	0.448 (0.0252)	1 (0.0546)	1.02 (0.0559)	1 (0.0546)
F1	=~	most_recent	0.653281	0.0179771	0.999762	0.0275115	3.81824e-289		wmedian	0.468 (0.0254)	0.46 (0.025)	0.467 (0.0254)	1.01 (0.0545)	1 (0.0542)
F1	=~	BLUP	0.684969	0.0185199	0.999715	0.0270299	1.95411e-299		most_recent	0.447 (0.0243)	0.444 (0.0243)	0.447 (0.0242)	0.422 (0.0238)	1 (0.0545)
wmean	~~	wmean	0.000361073	0.000235027	0.000769205	0.000500685	0.124463		BLUP	0.469 (0.0254)	0.46 (0.025)	0.469 (0.0254)	0.447 (0.0243)	0.469 (0.0255)
wmax	~~	wmax	0.000231894	0.00086392	0.000512738	0.0019102	0.788375
wmedian	~~	wmedian	-4.79828e-05	0.000488287	-0.00010257	0.00104377	0.92172
most_recent	~~	most_recent	0.000203178	0.00134837	0.000475846	0.00315792	0.880225
BLUP	~~	BLUP	0.000267106	0.000233468	0.00056898	0.000497324	0.25259

### Sheet: S7_PRS
Table S7. PRS prediction accuracy and results for each phenotype and trait definition, when predicting the phenotypes (target) with either the single most recent observation or the midpoint of two observations in the independent target dataset, unrelated UKB individuals. Shown are the regression estimates, SE, test statistic and p-value from the linear regression, the adjusted R2 of the full and reduced model, the difference of that adjusted R2 (i.e., incremental R2), as well as the logLikelihood of the full and reduced model. Also included are the bootstrapped mean, median, and upper and lower 95% CI from 1000 bootstrap replicates.
pheno	traitdef	target	beta	SE	t_val	pval	adjR2	adjR2_reduced	R2diff	AIC	AICred	LL	LLred	bootr2mean	bootr2median	bootr2L95	bootr2U95
BMI	BLUP	2 obs midpoint	1.16576	0.0104195	111.882	0	0.085858	0.0275144	0.0583436	1.15556e+06	1.1677e+06	-577745	-583813	0.058157	0.0581868	0.056653	0.0596068
BMI	BLUP	most_recent	1.16595	0.0104215	111.879	0	0.0858212	0.0274777	0.0583435	1.15564e+06	1.16777e+06	-577781	-583849	0.0581725	0.0581968	0.0566731	0.0595343
BMI	most_recent	2 obs midpoint	1.10933	0.0104497	106.159	0	0.0803579	0.0275144	0.0528435	1.15674e+06	1.1677e+06	-578333	-583813	0.0526453	0.0526615	0.0511331	0.0541197
BMI	most_recent	most_recent	1.1095	0.0104516	106.156	0	0.08032	0.0274777	0.0528423	1.15681e+06	1.16777e+06	-578370	-583849	0.0526995	0.0527069	0.0511554	0.0542075
BMI	wmax	2 obs midpoint	1.15828	0.0104224	111.134	0	0.0851267	0.0275144	0.0576124	1.15572e+06	1.1677e+06	-577823	-583813	0.0574572	0.0574353	0.0559009	0.058924
BMI	wmax	most_recent	1.15846	0.0104243	111.13	0	0.0850883	0.0274777	0.0576105	1.15579e+06	1.16777e+06	-577860	-583849	0.0574266	0.0574366	0.0559246	0.0588454
BMI	wmean	2 obs midpoint	1.16409	0.0104203	111.714	0	0.0856934	0.0275144	0.058179	1.1556e+06	1.1677e+06	-577763	-583813	0.0580086	0.0579883	0.0565117	0.0594545
BMI	wmean	most_recent	1.16428	0.0104222	111.711	0	0.0856566	0.0274777	0.0581789	1.15567e+06	1.16777e+06	-577799	-583849	0.0580221	0.0580406	0.0564656	0.0595271
BMI	wmedian	2 obs midpoint	1.16299	0.0104211	111.599	0	0.0855815	0.0275144	0.0580671	1.15562e+06	1.1677e+06	-577775	-583813	0.0579383	0.0579711	0.0564399	0.0593655
BMI	wmedian	most_recent	1.16319	0.0104231	111.598	0	0.0855456	0.0274777	0.0580679	1.1557e+06	1.16777e+06	-577811	-583849	0.0579097	0.0579332	0.0563669	0.0594236
height	BLUP	most_recent	3.13958	0.0122294	256.723	0	0.653676	0.539243	0.114433	1.24213e+06	1.29908e+06	-621027	-649505	0.114326	0.11429	0.111756	0.116947
height	BLUP	2 obs midpoint	3.14049	0.0122277	256.833	0	0.653661	0.539125	0.114536	1.24207e+06	1.29907e+06	-620999	-649498	0.114454	0.114516	0.111797	0.117068
height	most_recent	most_recent	3.06407	0.0123204	248.698	0	0.648301	0.539243	0.109058	1.2452e+06	1.29908e+06	-622563	-649505	0.109041	0.109015	0.106357	0.111714
height	most_recent	2 obs midpoint	3.06506	0.0123187	248.815	0	0.648289	0.539125	0.109164	1.24514e+06	1.29907e+06	-622535	-649498	0.109129	0.109126	0.106392	0.111705
height	wmax	most_recent	3.10862	0.0122623	253.511	0	0.651524	0.539243	0.112281	1.24336e+06	1.29908e+06	-621645	-649505	0.112155	0.112161	0.109442	0.114919
height	wmax	2 obs midpoint	3.10961	0.0122605	253.629	0	0.651514	0.539125	0.112388	1.24331e+06	1.29907e+06	-621616	-649498	0.112274	0.112316	0.109677	0.115039
height	wmean	most_recent	3.13832	0.012231	256.588	0	0.653586	0.539243	0.114343	1.24218e+06	1.29908e+06	-621053	-649505	0.114252	0.114209	0.111764	0.116988
height	wmean	2 obs midpoint	3.13923	0.0122292	256.698	0	0.653571	0.539125	0.114446	1.24212e+06	1.29907e+06	-621025	-649498	0.114321	0.11435	0.111517	0.117036
height	wmedian	most_recent	3.14124	0.0122279	256.891	0	0.653789	0.539243	0.114546	1.24206e+06	1.29908e+06	-620995	-649505	0.114574	0.114543	0.111826	0.117161
height	wmedian	2 obs midpoint	3.14214	0.0122262	257.001	0	0.653774	0.539125	0.114649	1.24201e+06	1.29907e+06	-620967	-649498	0.114593	0.114601	0.111832	0.117599
